# Calcification of abdominal aorta is a high risk underappreciated cardiovascular disease factor in a general population

**DOI:** 10.1101/2020.05.07.20094706

**Authors:** Anurag Sethi, Leland Taylor, J Graham Ruby, Jagadish Venkataraman, Elena Sorokin, Madeleine Cule, Eugene Melamud

## Abstract

**Background:** Abdominal aortic calcification (AAC) is an important contributor to cardiovascular disease, however, prevalence of the pathology, risk factors, and disease outcomes in a general population have not been systematically analyzed.

**Methods:** We have analyzed the prevalence of AAC in the UK Biobank cohort using machine learning models across 38,264 whole body dual-energy X-ray absorptiometry (DEXA) scans. We associated severity of calcification across a wide range of physiological parameters, clinical biomarkers, and environmental risk factors (406 in total). We further performed a rare and common variant genetic association study to identify genetic loci relevant to AAC and evaluated the prognostic value of AAC across 174 disease classes.

**Results:** We find that AAC is highly prevalent in a general population (>10.4% of the cohort) despite low prevalence of diabetes (2.5%) and CKD (0.5%). Increased level of AAC is a strong prognostic indicator of a wide range of cardiovascular outcomes, including stenosis of precerebral arteries (HR∼1.5), myocardial infarction (HR∼1.36), ischemic heart disease (HR∼1.3), and chronic obstructive pulmonary disease (HR∼1.3). We report four genetic loci associated with AAC, three of which have not been previously reported. Surprisingly, we find that elevated but still within clinically normal levels of serum phosphate, serum calcium, and glycated hemoglobin are linked to increased vascular calcification.

**Conclusions:** By our estimate, AAC is an LDL-independent risk factor for cardiovascular outcomes, with risk similar to elevated LDL. Development of anti-calcification therapeutics would complement lipid lowering strategies in reducing CVD burden.

## Supporting Information, Genetics Tables for "Calcification of abdominal aorta is a high risk underappreciated cardiovascular disease factor in a general population"

### Sheet: 1 rs201299446 locus
var_index	rs_id	var_id	var_chr	var_pos	effect_allele	other_allele	beta	ste	pv	pp
2:132669573:CCT:C:b37	rs201299446	2:132669573:CCT:C:b37	2	132669573	C	CCT	0.0615156	0.010988	2.2e-08	0.0995977
2:132669573:CCT:C:b37	NA	2:132674805:AAG:A:b37	2	132674805	A	AAG	0.0627422	0.0113379	3.1e-08	0.0714669
2:132669573:CCT:C:b37	rs140904502	2:132666411:C:CAAAT:b37	2	132666411	CAAAT	C	0.0614922	0.0111167	3.2e-08	0.0694352
2:132669573:CCT:C:b37	rs7600800	2:132673171:A:C:b37	2	132673171	C	A	0.0578664	0.0107372	7.1e-08	0.0311771
2:132669573:CCT:C:b37	rs7607303	2:132666843:G:A:b37	2	132666843	A	G	0.0581831	0.0108227	7.6e-08	0.0292257
2:132669573:CCT:C:b37	rs11886401	2:132668023:A:G:b37	2	132668023	G	A	0.0579259	0.0108073	8.3e-08	0.0267814
2:132669573:CCT:C:b37	rs7556822	2:132672659:G:T:b37	2	132672659	T	G	0.058068	0.0108396	8.5e-08	0.026442
2:132669573:CCT:C:b37	rs4341991	2:132673914:A:C:b37	2	132673914	C	A	0.0578166	0.010792	8.4e-08	0.0263916
2:132669573:CCT:C:b37	rs760970636	2:132667381:TA:T:b37	2	132667381	T	TA	0.0585777	0.0109407	8.6e-08	0.0262372
2:132669573:CCT:C:b37	rs6742156	2:132674476:C:T:b37	2	132674476	T	C	0.0578017	0.0107926	8.5e-08	0.0261579
2:132669573:CCT:C:b37	rs13395840	2:132669486:T:C:b37	2	132669486	C	T	0.0578062	0.0107964	8.6e-08	0.0259618
2:132669573:CCT:C:b37	rs13404114	2:132674948:G:C:b37	2	132674948	C	G	0.057782	0.0107934	8.6e-08	0.0258518
2:132669573:CCT:C:b37	rs12691677	2:132668938:T:C:b37	2	132668938	C	T	0.0577899	0.010797	8.7e-08	0.0257144
2:132669573:CCT:C:b37	rs35700089	2:132669815:T:C:b37	2	132669815	C	T	0.0577635	0.0107968	8.8e-08	0.025395
2:132669573:CCT:C:b37	rs11891329	2:132668049:G:T:b37	2	132668049	T	G	0.0577662	0.010798	8.8e-08	0.0253508
2:132669573:CCT:C:b37	rs6750463	2:132667896:A:T:b37	2	132667896	T	A	0.0577656	0.010799	8.8e-08	0.0252786
2:132669573:CCT:C:b37	rs6430029	2:132667210:T:A:b37	2	132667210	A	T	0.0577176	0.0107993	9.1e-08	0.0246692
2:132669573:CCT:C:b37	rs6759293	2:132666656:G:A:b37	2	132666656	A	G	0.0588398	0.0110214	9.4e-08	0.0243203
2:132669573:CCT:C:b37	rs6759675	2:132674197:T:C:b37	2	132674197	C	T	0.0577732	0.0108258	9.5e-08	0.0236983
2:132669573:CCT:C:b37	rs2981686	2:132670223:T:C:b37	2	132670223	C	T	0.0580768	0.010886	9.6e-08	0.0236044
2:132669573:CCT:C:b37	rs11891291	2:132673974:G:A:b37	2	132673974	A	G	0.0574017	0.0107566	9.5e-08	0.0235455
2:132669573:CCT:C:b37	rs6716826	2:132675427:G:T:b37	2	132675427	T	G	0.0574904	0.0107884	9.9e-08	0.0226826
2:132669573:CCT:C:b37	rs13395522	2:132675308:A:G:b37	2	132675308	G	A	0.0574564	0.0107879	1e-07	0.0223353
2:132669573:CCT:C:b37	NA	2:132672311:AT:A:b37	2	132672311	A	AT	0.0581533	0.0109276	1e-07	0.0220675
2:132669573:CCT:C:b37	rs35288268	2:132664800:A:G:b37	2	132664800	G	A	0.0574475	0.0108017	1e-07	0.0214745
2:132669573:CCT:C:b37	rs10189231	2:132678071:T:C:b37	2	132678071	C	T	0.0572657	0.0107911	1.1e-07	0.0201788
2:132669573:CCT:C:b37	rs72983754	2:132665640:T:C:b37	2	132665640	C	T	0.057313	0.0108129	1.2e-07	0.0195499
2:132669573:CCT:C:b37	rs6430028	2:132666690:A:G:b37	2	132666690	G	A	0.058328	0.0110118	1.2e-07	0.0194812
2:132669573:CCT:C:b37	rs2981706	2:132675604:T:C:b37	2	132675604	C	T	0.0573402	0.0108196	1.2e-07	0.019481
2:132669573:CCT:C:b37	rs6430027	2:132666678:T:C:b37	2	132666678	C	T	0.0583193	0.0110113	1.2e-07	0.0194242
2:132669573:CCT:C:b37	rs6745637	2:132666072:T:C:b37	2	132666072	C	T	0.0573108	0.0108358	1.2e-07	0.0184432
2:132669573:CCT:C:b37	rs13396367	2:132670173:A:T:b37	2	132670173	T	A	0.0586711	0.0112067	1.6e-07	0.014326
2:132669573:CCT:C:b37	rs1290958	2:132679407:T:G:b37	2	132679407	G	T	0.0563578	0.0107607	1.6e-07	0.013992
2:132669573:CCT:C:b37	rs71430431	2:132665533:C:T:b37	2	132665533	T	C	0.0569884	0.010903	1.7e-07	0.01339

### Sheet: 2 rs2107595 locus
var_index	rs_id	var_id	var_chr	var_pos	effect_allele	other_allele	beta	ste	pv	pp
7:19049388:G:A:b37	rs2107595	7:19049388:G:A:b37	7	19049388	A	G	0.078403	0.0115955	1.4e-11	0.769735
7:19049388:G:A:b37	rs28688791	7:19039605:T:C:b37	7	19039605	C	T	0.0679145	0.0106578	1.9e-10	0.0570474
7:19049388:G:A:b37	rs7798197	7:19037661:A:G:b37	7	19037661	G	A	0.0677669	0.0106622	2.1e-10	0.0514162
7:19049388:G:A:b37	rs2023936	7:19039067:C:G:b37	7	19039067	G	C	0.0675431	0.0106858	2.6e-10	0.0413131
7:19049388:G:A:b37	rs7788972	7:19034280:T:A:b37	7	19034280	A	T	0.0636176	0.0103859	9e-10	0.012052
7:19049388:G:A:b37	rs7788833	7:19034191:T:C:b37	7	19034191	C	T	0.0635623	0.0103854	9.3e-10	0.0116879
7:19049388:G:A:b37	rs57301765	7:19052733:G:A:b37	7	19052733	A	G	0.0698529	0.0114106	9.3e-10	0.0126823

### Sheet: 3 rs7412 locus
var_index	rs_id	var_id	var_chr	var_pos	effect_allele	other_allele	beta	ste	pv	pp
19:45413233:G:T:b37	rs1065853	19:45413233:G:T:b37	19	45413233	T	G	-0.0915538	0.0154148	2.9e-09	0.403027
19:45413233:G:T:b37	rs7412	19:45412079:C:T:b37	19	45412079	T	C	-0.0909083	0.0153952	3.5e-09	0.329342
19:45413233:G:T:b37	rs190712692	19:45425178:G:A:b37	19	45425178	A	G	-0.110886	0.0191856	7.5e-09	0.178567
19:45413233:G:T:b37	rs141622900	19:45426792:G:A:b37	19	45426792	A	G	-0.108348	0.0191653	1.6e-08	0.08783

### Sheet: 4 Neale Lab Colocalization
variant	field_name	value	PP0	PP1	PP2	PP3	PP4	PP3+PP4	log2(PP4/PP3)
19:45413233:G:T:b37	Bread type	White	6.5e-06	0.0064	1.5e-05	0.01356	0.98	0.99	6.2
19:45413233:G:T:b37	High light scatter reticulocyte percentage	NA	2.1e-12	2.1e-09	1.6e-05	0.01493	0.99	1	6
19:45413233:G:T:b37	Non-cancer illness code, self-reported	heart attack/myocardial infarction	6e-09	6e-06	9.2e-06	0.00811	0.99	1	6.9
19:45413233:G:T:b37	Reticulocyte percentage	NA	1.8e-07	0.00017	9e-06	0.00794	0.99	1	7
19:45413233:G:T:b37	Trunk fat percentage	NA	4.4e-12	4.4e-09	7.5e-06	0.0064	0.99	1	7.3
19:45413233:G:T:b37	Non-butter spread type details	Flora Pro-Active or Benecol	1.6e-21	1.5e-18	6.8e-06	0.00571	0.99	1	7.4
19:45413233:G:T:b37	Illnesses of father	Heart disease	1.4e-09	1.4e-06	6.1e-06	0.00507	0.99	1	7.6
19:45413233:G:T:b37	Medication for cholesterol, blood pressure, diabetes, or take exogenous hormones	Blood pressure medication	2.8e-06	0.0028	2.9e-06	0.00191	1	1	9
19:45413233:G:T:b37	Milk type used	Full cream	1.4e-06	0.0014	2.9e-06	0.00186	1	1	9.1
19:45413233:G:T:b37	Non-cancer illness code, self-reported	deep venous thrombosis (dvt)	1.1e-06	0.001	3e-06	0.00201	1	1	9
19:45413233:G:T:b37	Reticulocyte count	NA	1.6e-07	0.00016	3.9e-06	0.00288	1	1	8.4
19:45413233:G:T:b37	Vascular/heart problems diagnosed by doctor	High blood pressure	7.8e-07	0.00077	2.8e-06	0.00182	1	1	9.1
19:45413233:G:T:b37	Blood clot, DVT, bronchitis, emphysema, asthma, rhinitis, eczema, allergy diagnosed by doctor	Blood clot in the leg (DVT)	6e-07	0.0006	3e-06	0.00198	1	1	9
19:45413233:G:T:b37	Spread type	Butter/spreadable butter	3.6e-23	3.6e-20	3.6e-06	0.00257	1	1	8.6
19:45413233:G:T:b37	Non-cancer illness code, self-reported	hypertension	7.5e-07	0.00074	2.8e-06	0.00182	1	1	9.1
19:45413233:G:T:b37	Non-cancer illness code, self-reported	high cholesterol	4.5e-159	4.5e-156	3.5e-06	0.00244	1	1	8.7
19:45413233:G:T:b37	Hip circumference	NA	3.6e-10	3.6e-07	3.3e-06	0.00228	1	1	8.8
19:45413233:G:T:b37	Vitamin D	NA	9.9e-11	9.8e-08	3.2e-06	0.00219	1	1	8.8
19:45413233:G:T:b37	Direct bilirubin	NA	9.1e-29	9e-26	3e-06	0.00198	1	1	9
19:45413233:G:T:b37	Red blood cell (erythrocyte) distribution width	NA	6e-67	5.9e-64	2.9e-06	0.00185	1	1	9.1
19:45413233:G:T:b37	Pulse rate, automated reading	NA	3.2e-15	3.2e-12	2.8e-06	0.00179	1	1	9.1
19:45413233:G:T:b37	Lipoprotein A	NA	8e-15	7.9e-12	2.7e-06	0.0017	1	1	9.2
19:45413233:G:T:b37	Non-cancer illness code, self-reported	angina	6.1e-13	6.1e-10	2.7e-06	0.00167	1	1	9.2
19:45413233:G:T:b37	Vascular/heart problems diagnosed by doctor	Angina	2.8e-14	2.8e-11	2.7e-06	0.00167	1	1	9.2
19:45413233:G:T:b37	High light scatter reticulocyte count	NA	4.8e-32	4.8e-29	2.7e-06	0.00165	1	1	9.2
19:45413233:G:T:b37	Spread type	Other type of spread/margarine	3.1e-14	3.1e-11	2.7e-06	0.00163	1	1	9.3
19:45413233:G:T:b37	Medication for pain relief, constipation, heartburn	Aspirin	4.5e-09	4.4e-06	2.6e-06	0.00163	1	1	9.3
19:45413233:G:T:b37	Treatment/medication code	aspirin	1.4e-10	1.4e-07	2.7e-06	0.00163	1	1	9.3
19:45413233:G:T:b37	Medication for cholesterol, blood pressure, diabetes, or take exogenous hormones	NA	2e-23	2e-20	2.6e-06	0.00163	1	1	9.3
19:45413233:G:T:b37	Vascular/heart problems diagnosed by doctor	NA	7.8e-11	7.8e-08	2.6e-06	0.00157	1	1	9.3
19:45413233:G:T:b37	Immature reticulocyte fraction	NA	2.5e-45	2.4e-42	2.6e-06	0.00156	1	1	9.3
19:45413233:G:T:b37	Medication for cholesterol, blood pressure or diabetes	NA	5.7e-22	5.7e-19	2.6e-06	0.00155	1	1	9.3
19:45413233:G:T:b37	Medication for cholesterol, blood pressure, diabetes, or take exogenous hormones	Cholesterol lowering medication	9.4e-92	9.3e-89	2.5e-06	0.00152	1	1	9.4
19:45413233:G:T:b37	Cholesterol	NA	0	0	2.5e-06	0.0015	1	1	9.4
19:45413233:G:T:b37	Medication for cholesterol, blood pressure or diabetes	Cholesterol lowering medication	3.6e-73	3.6e-70	2.5e-06	0.00149	1	1	9.4
19:45413233:G:T:b37	Treatment/medication code	simvastatin	7.7e-78	7.6e-75	2.5e-06	0.00149	1	1	9.4
19:45413233:G:T:b37	LDL direct	NA	0	0	2.5e-06	0.00148	1	1	9.4
19:45413233:G:T:b37	Apolipoprotein B	NA	0	0	2.5e-06	0.00148	1	1	9.4
7:19049388:G:A:b37	Non-cancer illness code, self-reported	hypertension	1.3e-07	0.01	8.6e-08	0.00556	0.98	0.99	7.5
7:19049388:G:A:b37	Medication for cholesterol, blood pressure or diabetes	NA	8.6e-08	0.0066	5.9e-08	0.00352	0.99	0.99	8.1
7:19049388:G:A:b37	Vascular/heart problems diagnosed by doctor	High blood pressure	5.6e-08	0.0043	6.2e-08	0.00372	0.99	1	8.1
7:19049388:G:A:b37	Treatment/medication code	aspirin	7.8e-08	0.006	3.2e-08	0.00142	0.99	0.99	9.4
7:19049388:G:A:b37	Medication for pain relief, constipation, heartburn	Aspirin	3.6e-08	0.0027	3e-08	0.00129	1	1	9.6
7:19049388:G:A:b37	Non-cancer illness code, self-reported	angina	3e-08	0.0023	2.6e-08	0.00096	1	1	10
7:19049388:G:A:b37	Systolic blood pressure, automated reading	NA	1e-17	7.7e-13	4.5e-08	0.00241	1	1	8.7
7:19049388:G:A:b37	Vascular/heart problems diagnosed by doctor	NA	6.4e-11	4.9e-06	4.5e-08	0.0024	1	1	8.7
7:19049388:G:A:b37	Medication for cholesterol, blood pressure or diabetes	Cholesterol lowering medication	4.2e-09	0.00032	3.4e-08	0.00163	1	1	9.3
7:19049388:G:A:b37	Vascular/heart problems diagnosed by doctor	Angina	1.4e-08	0.0011	2.5e-08	0.00089	1	1	10.1

### Sheet: 5 Zhou lab Colocalization
variant	phecode	description	PP0	PP1	PP2	PP3	PP4	PP3+PP4	log2(PP4/PP3)
19:45413233:G:T:b37	411	Ischemic Heart Disease	2e-15	8.5e-13	5.9e-06	0.00147	1	1	9.4
19:45413233:G:T:b37	411.8	Other chronic ischemic heart disease, unspecified	7e-11	2.9e-08	3.2e-06	0.00031	1	1	11.6
19:45413233:G:T:b37	272.1	Hyperlipidemia	1.1e-70	4.6e-68	3.1e-06	0.00027	1	1	11.9
19:45413233:G:T:b37	272.11	Hypercholesterolemia	2.6e-68	1.1e-65	3.1e-06	0.00027	1	1	11.9
19:45413233:G:T:b37	411.3	Angina pectoris	4.5e-15	1.8e-12	3.1e-06	0.00027	1	1	11.9
19:45413233:G:T:b37	272	Disorders of lipoid metabolism	1.1e-71	4.6e-69	3.1e-06	0.00027	1	1	11.9
7:19049388:G:A:b37	272.1	Hyperlipidemia	5.1e-08	0.0039	4.2e-08	0.00222	0.99	1	8.8
7:19049388:G:A:b37	272	Disorders of lipoid metabolism	4.1e-08	0.0032	4e-08	0.00206	0.99	1	8.9
7:19049388:G:A:b37	411.8	Other chronic ischemic heart disease, unspecified	3.6e-08	0.0027	2.5e-08	0.00089	1	1	10.1
7:19049388:G:A:b37	433.1	Occlusion and stenosis of precerebral arteries	1.7e-12	1.3e-07	5.9e-08	0.00353	1	1	8.1
7:19049388:G:A:b37	272.11	Hypercholesterolemia	1.6e-08	0.0012	3.2e-08	0.00148	1	1	9.4
7:19049388:G:A:b37	411.3	Angina pectoris	4.4e-09	0.00033	2.8e-08	0.00115	1	1	9.8
7:19049388:G:A:b37	411.4	Coronary atherosclerosis	3.1e-14	2.3e-09	2.5e-08	0.0009	1	1	10.1
7:19049388:G:A:b37	411	Ischemic Heart Disease	3.6e-11	2.7e-06	1.9e-08	0.00041	1	1	11.2

### Sheet: 6 Lipid Colocalization
Study	Trait	PP0	PP1	PP2	PP3	PP4	PP3 + PP4	PP3 / PP4
UKBB	Apolipoprotein A	2.2e-05	0.938948	1.09e-06	0.046546	0.014483	0.061029	0.311149
UKBB	Apolipoprotein B	2.26e-05	0.962211	8.05e-07	0.034322	0.003444	0.037766	0.100338
UKBB	Cholesterol	2.23e-05	0.949315	1.12e-06	0.047574	0.003088	0.050662	0.064913
UKBB	HDL cholesterol	2.24e-05	0.956067	8.5e-07	0.036222	0.007688	0.04391	0.21225
UKBB	LDL direct	2.24e-05	0.953123	9.47e-07	0.040341	0.006513	0.046854	0.161444
UKBB	Triglycerides	2.25e-05	0.957795	9.19e-07	0.039158	0.003024	0.042182	0.077235

### Sheet: 7 CAD Colocalization
PubMed ID	Trait	PP0	PP1	PP2	PP3	PP4	PP3 + PP4	PP3 / PP4
26343387	CAD	8.0x10-12	3.2x10-7	4.8x10-8	0.00094	>0.99	>0.99	1065.14
27841878	Pulse pressure	2.9x10-16	1.3x10-11	4.9x10-8	0.0011	>0.99	>0.99	934.8
27841878	SBP	1.8x10-6	0.076	5.3x10-7	0.022	0.9	0.92	41.07
27841878	DBP	2.1x10-5	0.92	1.5x10-6	0.069	0.02	0.08	0.24

### Sheet: 8 Genetic Correlation
Trait	PMID	Category	ethnicity	note	rg	se	z	p	h2_obs	h2_obs_se	h2_int	h2_int_se	gcov_int	gcov_int_se
Medication for pain relief_ constipation_ heartburn: Aspirin	0	ukbb	European	SNPs from the MHC (chr6 26M~34M) region was removed for this traits	0.8137	0.1861	4.3732	1.2246e-05	0.0212	0.0019	1.0129	0.007	0.012	0.0049
Diagnoses - main ICD10: I25 Chronic ischaemic heart disease	0	ukbb	European	SNPs from the MHC (chr6 26M~34M) region was removed for this traits	0.8177	0.19	4.3027	1.6874e-05	0.0198	0.0023	1.0208	0.0072	0.0164	0.0049
Vascular/heart problems diagnosed by doctor: None of the above	0	ukbb	European	SNPs from the MHC (chr6 26M~34M) region was removed for this traits	-0.5035	0.1185	-4.25	2.1376e-05	0.1132	0.0047	1.06	0.0157	-0.0213	0.0061
Medication for cholesterol_ blood pressure or diabetes: None of the above	0	ukbb	European	SNPs from the MHC (chr6 26M~34M) region was removed for this traits	-0.6089	0.1441	-4.2239	2.4008e-05	0.0887	0.0051	1.0326	0.0101	-0.0227	0.0052
Medication for cholesterol_ blood pressure or diabetes: Blood pressure medication	0	ukbb	European	SNPs from the MHC (chr6 26M~34M) region was removed for this traits	0.5519	0.1341	4.116	3.8546e-05	0.1042	0.0056	1.0322	0.0102	0.0136	0.005
Vascular/heart problems diagnosed by doctor: Angina	0	ukbb	European	SNPs from the MHC (chr6 26M~34M) region was removed for this traits	0.5868	0.1479	3.968	7.2493e-05	0.0221	0.0021	1.0249	0.0076	0.0177	0.0044
Non-cancer illness code_ self-reported: angina	0	ukbb	European	SNPs from the MHC (chr6 26M~34M) region was removed for this traits	0.596	0.1505	3.9604	7.4836e-05	0.0227	0.002	1.0218	0.0076	0.0174	0.0045
Non-cancer illness code_ self-reported: hypertension	0	ukbb	European	SNPs from the MHC (chr6 26M~34M) region was removed for this traits	0.4337	0.11	3.9422	8.0745e-05	0.1144	0.0049	1.0566	0.017	0.0196	0.0061
Vascular/heart problems diagnosed by doctor: High blood pressure	0	ukbb	European	SNPs from the MHC (chr6 26M~34M) region was removed for this traits	0.4315	0.1095	3.9399	8.1507e-05	0.1162	0.005	1.0616	0.0171	0.0189	0.0062
Medication for cholesterol_ blood pressure or diabetes: Cholesterol lowering medication	0	ukbb	European	SNPs from the MHC (chr6 26M~34M) region was removed for this traits	0.5713	0.1472	3.8798	0.0001	0.0685	0.0063	1.0324	0.014	0.0275	0.0052
Coronary artery disease	26343387	cardiometabolic	Mixed	Caution: using this data may yield less robust results due to minor departure of the LD structure; SNPs from the MHC (chr6 26M~34M) region was removed for this traits	0.4774	0.1299	3.6751	0.0002	0.0792	0.0057	1.0444	0.0094	0.0114	0.0052
Illnesses of father: Heart disease	0	ukbb	European	SNPs from the MHC (chr6 26M~34M) region was removed for this traits	0.4201	0.1268	3.3127	0.0009	0.0305	0.0026	1.0012	0.0087	0.0128	0.0047
Mouth/teeth dental problems: Loose teeth	0	ukbb	European	SNPs from the MHC (chr6 26M~34M) region was removed for this traits	0.6217	0.1896	3.2797	0.001	0.0146	0.0017	1.0105	0.007	0.0057	0.0056
Number of treatments/medications taken	0	ukbb	European	SNPs from the MHC (chr6 26M~34M) region was removed for this traits	0.3729	0.1148	3.249	0.0012	0.0605	0.0026	1.032	0.0089	0.0166	0.005
Non-cancer illness code_ self-reported: heart attack/myocardial infarction	0	ukbb	European	SNPs from the MHC (chr6 26M~34M) region was removed for this traits	0.5323	0.1638	3.2503	0.0012	0.0193	0.0018	1.0106	0.0074	0.0151	0.0047
Systolic blood pressure_ automated reading	0	ukbb	European	SNPs from the MHC (chr6 26M~34M) region was removed for this traits	0.2852	0.0885	3.2224	0.0013	0.1275	0.0054	1.0664	0.0152	0.0167	0.0061
Diabetes diagnosed by doctor	0	ukbb	European	SNPs from the MHC (chr6 26M~34M) region was removed for this traits	0.3976	0.1248	3.1854	0.0014	0.0437	0.0028	1.0396	0.0106	0.0014	0.0048
Vascular/heart problems diagnosed by doctor: Heart attack	0	ukbb	European	SNPs from the MHC (chr6 26M~34M) region was removed for this traits	0.5068	0.1609	3.1499	0.0016	0.0188	0.0018	1.0124	0.0075	0.0162	0.0046
Birth weight of first child	0	ukbb	European	SNPs from the MHC (chr6 26M~34M) region was removed for this traits	-0.3814	0.1225	-3.1142	0.0018	0.1086	0.0064	1.0236	0.0097	0.0017	0.005
Non-cancer illness code_ self-reported: diabetes	0	ukbb	European	SNPs from the MHC (chr6 26M~34M) region was removed for this traits	0.3834	0.1241	3.0897	0.002	0.0357	0.0026	1.0378	0.0104	0.0041	0.0047
Medication for cholesterol_ blood pressure_ diabetes_ or take exogenous hormones: Cholesterol lowering medication	0	ukbb	European	SNPs from the MHC (chr6 26M~34M) region was removed for this traits	0.3949	0.1307	3.0212	0.0025	0.0508	0.0056	1.0247	0.0138	0.0272	0.0057
Illnesses of father: None of the above (group 1)	0	ukbb	European	SNPs from the MHC (chr6 26M~34M) region was removed for this traits	-0.6048	0.2016	-3.0005	0.0027	0.0147	0.0018	1.0229	0.0069	-0.0061	0.0048
Non-cancer illness code_ self-reported: high cholesterol	0	ukbb	European	SNPs from the MHC (chr6 26M~34M) region was removed for this traits	0.3894	0.1313	2.9665	0.003	0.0404	0.0054	1.0558	0.0274	0.0292	0.0064
Medication for pain relief_ constipation_ heartburn: None of the above	0	ukbb	European	SNPs from the MHC (chr6 26M~34M) region was removed for this traits	-0.2878	0.0979	-2.9387	0.0033	0.0541	0.0026	1.0296	0.0089	-0.0078	0.0049
Medication for cholesterol_ blood pressure_ diabetes_ or take exogenous hormones: None of the above	0	ukbb	European	SNPs from the MHC (chr6 26M~34M) region was removed for this traits	-0.3729	0.1275	-2.9255	0.0034	0.0661	0.0044	1.018	0.0086	-0.0191	0.005
Offspring birth weight	31043758	anthropometric	Mixed	SNPs from the MHC (chr6 26M~34M) region was removed for this traits	-0.3111	0.1075	-2.8943	0.0038	0.1	0.0052	1.0373	0.0117	0.0039	0.0053
Number of self-reported non-cancer illnesses	0	ukbb	European	SNPs from the MHC (chr6 26M~34M) region was removed for this traits	0.3381	0.1173	2.8825	0.0039	0.0611	0.0026	1.0269	0.0101	0.0144	0.0052
Illnesses of siblings: High blood pressure	0	ukbb	European	SNPs from the MHC (chr6 26M~34M) region was removed for this traits	0.3716	0.1334	2.7858	0.0053	0.0366	0.0027	1.0068	0.008	0.0073	0.0053
Illnesses of siblings: None of the above (group 1)	0	ukbb	European	SNPs from the MHC (chr6 26M~34M) region was removed for this traits	-0.3662	0.1336	-2.7415	0.0061	0.0363	0.0026	1.0138	0.0078	-0.0061	0.0049
Fractured/broken bones in last 5 years	0	ukbb	European	SNPs from the MHC (chr6 26M~34M) region was removed for this traits	0.4394	0.161	2.7286	0.0064	0.0187	0.0021	1.0081	0.0075	0.0002	0.0047
Overall health rating	0	ukbb	European	SNPs from the MHC (chr6 26M~34M) region was removed for this traits	0.2417	0.0887	2.7236	0.0065	0.0995	0.0031	1.0627	0.0107	0.0135	0.0059
Townsend deprivation index at recruitment	0	ukbb	European	SNPs from the MHC (chr6 26M~34M) region was removed for this traits	0.2867	0.1061	2.7021	0.0069	0.0337	0.002	1.0351	0.007	0.004	0.0049
Ever had stillbirth_ spontaneous miscarriage or termination	0	ukbb	European	SNPs from the MHC (chr6 26M~34M) region was removed for this traits	0.5007	0.1853	2.7013	0.0069	0.0199	0.0032	0.9956	0.0078	-0.0009	0.005
Qualifications: None of the above	0	ukbb	European	SNPs from the MHC (chr6 26M~34M) region was removed for this traits	0.23	0.0856	2.6858	0.0072	0.0976	0.004	1.0659	0.0118	-0.0008	0.005
Maximum workload during fitness test	0	ukbb	European	SNPs from the MHC (chr6 26M~34M) region was removed for this traits	-0.5371	0.2001	-2.6839	0.0073	0.0427	0.01	1.0075	0.007	-0.0022	0.0046
Long-standing illness_ disability or infirmity	0	ukbb	European	SNPs from the MHC (chr6 26M~34M) region was removed for this traits	0.2856	0.1072	2.6643	0.0077	0.0498	0.0024	1.0275	0.0086	0.0095	0.0048
Offspring birth weight (maternal effect) adjusted for offspring genotype	31043758	anthropometric	European	SNPs from the MHC (chr6 26M~34M) region was removed for this traits	-0.2878	0.109	-2.6417	0.0082	0.1042	0.0058	1.0509	0.0122	0.0012	0.0054
Mothers age at death	0	ukbb	European	SNPs from the MHC (chr6 26M~34M) region was removed for this traits	-0.499	0.1903	-2.6219	0.0087	0.0239	0.0031	1.0296	0.0078	-0.0044	0.0053
Past tobacco smoking	0	ukbb	European	SNPs from the MHC (chr6 26M~34M) region was removed for this traits	-0.234	0.0893	-2.6198	0.0088	0.0912	0.0041	1.0211	0.0103	-0.0194	0.006
Medication for cholesterol_ blood pressure_ diabetes_ or take exogenous hormones: Blood pressure medication	0	ukbb	European	SNPs from the MHC (chr6 26M~34M) region was removed for this traits	0.3063	0.1172	2.6131	0.009	0.1048	0.0067	1.0326	0.0118	0.0163	0.0061
Primary biliary cirrhosis	26394269	autoimmune	European	SNPs from the MHC (chr6 26M~34M) region was removed for this traits	0.4207	0.1616	2.6024	0.0093	0.3819	0.0643	1.0024	0.0099	-0.0109	0.0054
Diagnoses - main ICD10: D25 Leiomyoma of uterus	0	ukbb	European	SNPs from the MHC (chr6 26M~34M) region was removed for this traits	-0.6328	0.2439	-2.5948	0.0095	0.0059	0.0014	0.9935	0.006	0.0063	0.0045
Taking other prescription medications	0	ukbb	European	SNPs from the MHC (chr6 26M~34M) region was removed for this traits	0.2943	0.1148	2.5642	0.0103	0.0433	0.0023	1.0161	0.0085	0.0132	0.0049
Smoking status: Current	0	ukbb	European	SNPs from the MHC (chr6 26M~34M) region was removed for this traits	0.2546	0.0995	2.5591	0.0105	0.0518	0.0027	1.0145	0.0089	0.0133	0.0055
Diagnoses - main ICD10: I21 Acute myocardial infarction	0	ukbb	European	SNPs from the MHC (chr6 26M~34M) region was removed for this traits	0.5022	0.1974	2.5442	0.011	0.0103	0.0016	1.0058	0.0071	0.0127	0.0044
Forced Vital capacity(FVC)	26635082	lung_function	European	SNPs from the MHC (chr6 26M~34M) region was removed for this traits	0.3473	0.1378	2.5205	0.0117	0.1446	0.0149	0.9871	0.0066	-0.0133	0.0047
Risk taking	0	ukbb	European	SNPs from the MHC (chr6 26M~34M) region was removed for this traits	0.273	0.1085	2.5174	0.0118	0.0557	0.0028	1.0043	0.0089	-0.0046	0.0059
Current employment status: Unable to work because of sickness or disability	0	ukbb	European	SNPs from the MHC (chr6 26M~34M) region was removed for this traits	0.3439	0.1388	2.4772	0.0132	0.0245	0.0019	1.0171	0.0074	0.0013	0.0051
Illnesses of father: High blood pressure	0	ukbb	European	SNPs from the MHC (chr6 26M~34M) region was removed for this traits	0.3954	0.1599	2.4723	0.0134	0.0193	0.0017	1.0136	0.007	0.0032	0.0047
Qualifications: Other professional qualifications eg: nursing_ teaching	0	ukbb	European	SNPs from the MHC (chr6 26M~34M) region was removed for this traits	-0.2635	0.1066	-2.473	0.0134	0.0471	0.0025	1.0262	0.0092	-0.001	0.0049
Diagnoses - main ICD10: R07 Pain in throat and chest	0	ukbb	European	SNPs from the MHC (chr6 26M~34M) region was removed for this traits	0.3389	0.1383	2.4499	0.0143	0.0163	0.0017	1.0053	0.0074	0.0077	0.0048
Current tobacco smoking	0	ukbb	European	SNPs from the MHC (chr6 26M~34M) region was removed for this traits	0.2348	0.0962	2.4422	0.0146	0.055	0.0027	1.0141	0.0091	0.0157	0.0054
Non-cancer illness code_ self-reported: gout	0	ukbb	European	SNPs from the MHC (chr6 26M~34M) region was removed for this traits	0.2751	0.1128	2.4392	0.0147	0.0248	0.0066	0.9923	0.0187	0.0035	0.0049
Chest pain or discomfort walking normally	0	ukbb	European	SNPs from the MHC (chr6 26M~34M) region was removed for this traits	0.4462	0.1835	2.4311	0.0151	0.0754	0.0093	1.0082	0.0071	-0.0067	0.0051
Age of first birth	27798627	reproductive	European	SNPs from the MHC (chr6 26M~34M) region was removed for this traits	-0.2561	0.1058	-2.4219	0.0154	0.0632	0.0035	0.9501	0.0079	0.0002	0.0045
Illnesses of mother: Diabetes	0	ukbb	European	SNPs from the MHC (chr6 26M~34M) region was removed for this traits	0.3818	0.158	2.4167	0.0157	0.0208	0.002	1.0158	0.0091	-0.0062	0.005
Average weekly fortified wine intake	0	ukbb	European	SNPs from the MHC (chr6 26M~34M) region was removed for this traits	-0.498	0.2065	-2.4109	0.0159	0.0127	0.0022	1.0173	0.0066	-0.0023	0.0045
Diagnoses - main ICD10: H25 Senile cataract	0	ukbb	European	SNPs from the MHC (chr6 26M~34M) region was removed for this traits	0.7987	0.3318	2.4072	0.0161	0.0033	0.0015	1.013	0.0071	-0.0054	0.0047
Types of physical activity in last 4 weeks: Heavy DIY (eg: weeding_ lawn mowing_ carpentry_ digging)	0	ukbb	European	SNPs from the MHC (chr6 26M~34M) region was removed for this traits	-0.2653	0.1108	-2.3951	0.0166	0.0342	0.002	1.0062	0.0072	0.0047	0.0051
Non-cancer illness code_ self-reported: hyperthyroidism/thyrotoxicosis	0	ukbb	European	SNPs from the MHC (chr6 26M~34M) region was removed for this traits	0.5146	0.2152	2.391	0.0168	0.0075	0.0019	1.0066	0.0073	-0.0043	0.0045
Wheeze or whistling in the chest in last year	0	ukbb	European	SNPs from the MHC (chr6 26M~34M) region was removed for this traits	0.262	0.1097	2.3879	0.0169	0.06	0.003	1.0312	0.0096	0.0015	0.0056
Age at first live birth	0	ukbb	European	SNPs from the MHC (chr6 26M~34M) region was removed for this traits	-0.2547	0.1066	-2.3897	0.0169	0.166	0.0075	1.0473	0.0089	-0.0011	0.0052
Why stopped smoking: Doctors advice	0	ukbb	European	SNPs from the MHC (chr6 26M~34M) region was removed for this traits	0.6993	0.2948	2.372	0.0177	0.0184	0.0052	0.9973	0.0058	0.0036	0.0046
Number of children ever born	27798627	reproductive	European	SNPs from the MHC (chr6 26M~34M) region was removed for this traits	0.3127	0.1322	2.3662	0.018	0.0254	0.0018	0.9715	0.007	-0.0099	0.0052
Non-cancer illness code_ self-reported: mania/bipolar disorder/manic depression	0	ukbb	European	SNPs from the MHC (chr6 26M~34M) region was removed for this traits	0.5533	0.2341	2.3639	0.0181	0.0055	0.0014	1.0006	0.0059	-0.0068	0.0045
Leg pain on walking	0	ukbb	European	SNPs from the MHC (chr6 26M~34M) region was removed for this traits	0.3247	0.1403	2.3136	0.0207	0.0567	0.0051	1.0102	0.0068	-0.0055	0.0047
Albumin	27005778	metabolites	European	Caution: using this data may yield results outside bounds due to relative low Z score of the SNP heritability of the trait; SNPs from the MHC (chr6 26M~34M) region was removed for this traits	0.7868	0.3423	2.2985	0.0215	0.0616	0.0249	0.989	0.0069	-0.0056	0.0045
Total cholesterol in medium HDL	27005778	metabolites	European	Caution: using this data may yield results outside bounds due to relative low Z score of the SNP heritability of the trait; SNPs from the MHC (chr6 26M~34M) region was removed for this traits	0.669	0.2925	2.2871	0.0222	0.0542	0.0247	0.9991	0.0088	-0.0071	0.0043
Fathers age at death	0	ukbb	European	SNPs from the MHC (chr6 26M~34M) region was removed for this traits	-0.3084	0.135	-2.2847	0.0223	0.034	0.0031	1.0235	0.0079	-0.0189	0.0055
Fractured bone site(s): Other bones	0	ukbb	European	SNPs from the MHC (chr6 26M~34M) region was removed for this traits	0.4946	0.2168	2.2813	0.0225	0.009	0.0017	1.0006	0.0069	-0.0022	0.0044
Illness_ injury_ bereavement_ stress in last 2 years: Financial difficulties	0	ukbb	European	SNPs from the MHC (chr6 26M~34M) region was removed for this traits	0.2762	0.1215	2.2726	0.023	0.0333	0.0022	1.0272	0.0079	0.0022	0.005
Hair/balding pattern: Pattern 3	0	ukbb	European	SNPs from the MHC (chr6 26M~34M) region was removed for this traits	-0.2938	0.1312	-2.2393	0.0251	0.0559	0.0141	1.0203	0.0191	0.0092	0.0049
Number of live births	0	ukbb	European	SNPs from the MHC (chr6 26M~34M) region was removed for this traits	0.267	0.1193	2.2385	0.0252	0.0615	0.0041	1.0075	0.008	-0.0069	0.0054
Pain type(s) experienced in last month: Hip pain	0	ukbb	European	SNPs from the MHC (chr6 26M~34M) region was removed for this traits	0.2731	0.1225	2.2286	0.0258	0.0236	0.0019	1.0185	0.0076	0.0014	0.0047
Diagnoses - main ICD10: I10 Essential (primary) hypertension	0	ukbb	European	SNPs from the MHC (chr6 26M~34M) region was removed for this traits	0.8238	0.3705	2.2235	0.0262	0.0026	0.0013	0.9977	0.0061	-0.0059	0.0046
Own birth weight	31043758	anthropometric	Mixed	SNPs from the MHC (chr6 26M~34M) region was removed for this traits	-0.2136	0.0961	-2.223	0.0262	0.0942	0.005	1.0729	0.015	0.0015	0.0054
Qualifications: A levels/AS levels or equivalent	0	ukbb	European	SNPs from the MHC (chr6 26M~34M) region was removed for this traits	-0.2022	0.0912	-2.2169	0.0266	0.0966	0.0036	1.0535	0.0119	-0.0031	0.0055
Financial situation satisfaction	0	ukbb	European	SNPs from the MHC (chr6 26M~34M) region was removed for this traits	0.3258	0.1472	2.2142	0.0268	0.0575	0.0061	1.0055	0.0082	0.0003	0.0049
Illnesses of siblings: Heart disease	0	ukbb	European	SNPs from the MHC (chr6 26M~34M) region was removed for this traits	0.3592	0.1628	2.2056	0.0274	0.017	0.0022	1.0125	0.0072	0.0126	0.005
Type 2 Diabetes	22885922	glycemic	European	SNPs from the MHC (chr6 26M~34M) region was removed for this traits	0.3106	0.1409	2.2048	0.0275	0.0883	0.0094	1.0076	0.0071	-0.0065	0.0049
Health satisfaction	0	ukbb	European	SNPs from the MHC (chr6 26M~34M) region was removed for this traits	0.2837	0.1287	2.2038	0.0275	0.0829	0.0054	1.0067	0.0075	0.006	0.005
Systemic lupus erythematosus	26502338	autoimmune	European	SNPs from the MHC (chr6 26M~34M) region was removed for this traits	0.3992	0.1831	2.1805	0.0292	0.3879	0.0683	1.106	0.01	-0.0135	0.0055
Number of cigarettes previously smoked daily	0	ukbb	European	SNPs from the MHC (chr6 26M~34M) region was removed for this traits	0.2775	0.1277	2.1726	0.0298	0.1005	0.0138	1.0018	0.0088	0.0052	0.0051
Age of smoking initiation	20418890	smoking_behaviour	European	SNPs from the MHC (chr6 26M~34M) region was removed for this traits	0.6462	0.3028	2.1343	0.0328	0.0609	0.0186	0.9997	0.0062	-0.0138	0.0044
Diagnoses - main ICD10: J22 Unspecified acute lower respiratory infection	0	ukbb	European	SNPs from the MHC (chr6 26M~34M) region was removed for this traits	0.9438	0.4442	2.1249	0.0336	0.0028	0.0015	0.9994	0.0071	-0.0056	0.0052
Birth weight	27680694	anthropometric	European	SNPs from the MHC (chr6 26M~34M) region was removed for this traits	-0.2387	0.1126	-2.1193	0.0341	0.1031	0.0067	1.0402	0.0099	-0.0007	0.0049
Number of trend entries	0	ukbb	European	SNPs from the MHC (chr6 26M~34M) region was removed for this traits	-0.5573	0.2643	-2.1089	0.035	0.0315	0.0093	1.0056	0.0066	-5.0058e-06	0.0047
Current employment status: Looking after home and/or family	0	ukbb	European	SNPs from the MHC (chr6 26M~34M) region was removed for this traits	-0.5205	0.2473	-2.1047	0.0353	0.0061	0.0014	1.0003	0.0067	0.0057	0.005
Own birth weight	31043758	anthropometric	European	SNPs from the MHC (chr6 26M~34M) region was removed for this traits	-0.2024	0.0963	-2.1024	0.0355	0.0986	0.0053	1.0822	0.0155	0.0005	0.0054
Cholesterol esters in medium HDL	27005778	metabolites	European	Caution: using this data may yield results outside bounds due to relative low Z score of the SNP heritability of the trait; SNPs from the MHC (chr6 26M~34M) region was removed for this traits	0.6748	0.3225	2.0923	0.0364	0.0536	0.0284	1.001	0.0089	-0.0073	0.0043
Number of pregnancy terminations	0	ukbb	European	SNPs from the MHC (chr6 26M~34M) region was removed for this traits	0.4056	0.1944	2.0864	0.0369	0.0595	0.0099	1.0078	0.0074	0.0003	0.0051
Diagnoses - main ICD10: K44 Diaphragmatic hernia	0	ukbb	European	SNPs from the MHC (chr6 26M~34M) region was removed for this traits	0.4962	0.2384	2.0817	0.0374	0.0052	0.0014	1.0048	0.0066	-0.0043	0.0047
Pack years adult smoking as proportion of life span exposed to smoking PREVIEW ONLY	0	ukbb	European	SNPs from the MHC (chr6 26M~34M) region was removed for this traits	0.227	0.1094	2.0743	0.038	0.1268	0.0111	1.0153	0.0094	0.0138	0.0051
Non-cancer illness code_ self-reported: pulmonary embolism +/- dvt	0	ukbb	European	SNPs from the MHC (chr6 26M~34M) region was removed for this traits	0.5137	0.2479	2.0724	0.0382	0.0055	0.0015	1.0077	0.0074	-0.004	0.0047
Birth weight	0	ukbb	European	SNPs from the MHC (chr6 26M~34M) region was removed for this traits	-0.2154	0.1046	-2.0592	0.0395	0.1085	0.006	1.0508	0.0136	0.0009	0.0054
Years of schooling 2016	27225129	education	European	SNPs from the MHC (chr6 26M~34M) region was removed for this traits	-0.1881	0.0917	-2.0523	0.0401	0.1264	0.0046	0.929	0.0101	0.0066	0.0052
Cancer code_ self-reported: breast cancer	0	ukbb	European	SNPs from the MHC (chr6 26M~34M) region was removed for this traits	0.4128	0.2013	2.0507	0.0403	0.0099	0.0018	1.0186	0.0078	-0.0091	0.0052
FEV1/FVC	0	lung_function	European	SNPs from the MHC (chr6 26M~34M) region was removed for this traits	-0.2926	0.1437	-2.0367	0.0417	0.0955	0.0096	0.9926	0.0076	0.0104	0.0048
Blood clot_ DVT_ bronchitis_ emphysema_ asthma_ rhinitis_ eczema_ allergy diagnosed by doctor: Blood clot in the lung	0	ukbb	European	SNPs from the MHC (chr6 26M~34M) region was removed for this traits	0.4869	0.2394	2.0341	0.0419	0.0059	0.0015	1.0082	0.0073	-0.0041	0.0046
Age at last live birth	0	ukbb	European	SNPs from the MHC (chr6 26M~34M) region was removed for this traits	-0.2504	0.1254	-1.9977	0.0457	0.0883	0.0058	1.0171	0.0081	0.0013	0.0056
Diagnoses - main ICD10: M16 Coxarthrosis [arthrosis of hip]	0	ukbb	European	SNPs from the MHC (chr6 26M~34M) region was removed for this traits	0.3913	0.1965	1.991	0.0465	0.0107	0.0018	1.0102	0.0081	-0.0099	0.0051
Offspring birth weight	31043758	anthropometric	European	SNPs from the MHC (chr6 26M~34M) region was removed for this traits	-0.293	0.1473	-1.9896	0.0466	0.0297	0.0026	1.0234	0.0083	0.0006	0.0053
Forced expiratory volume in 1-second (FEV1)	0	ukbb	European	SNPs from the MHC (chr6 26M~34M) region was removed for this traits	-0.1542	0.0777	-1.9835	0.0473	0.1475	0.0061	1.0655	0.0134	-0.0056	0.0061
Time spent watching television (TV)	0	ukbb	European	SNPs from the MHC (chr6 26M~34M) region was removed for this traits	0.1561	0.079	1.9765	0.0481	0.0993	0.004	1.0561	0.0108	0.0037	0.0054
Smoking status: Previous	0	ukbb	European	SNPs from the MHC (chr6 26M~34M) region was removed for this traits	0.1811	0.0916	1.9768	0.0481	0.052	0.003	1.0201	0.0095	0.0152	0.0054
Cancer code_ self-reported: squamous cell carcinoma	0	ukbb	European	SNPs from the MHC (chr6 26M~34M) region was removed for this traits	0.9026	0.4581	1.9705	0.0488	0.0022	0.0013	0.9999	0.0066	-0.0084	0.0043
Ever smoked	0	ukbb	European	SNPs from the MHC (chr6 26M~34M) region was removed for this traits	0.167	0.0848	1.9697	0.0489	0.0751	0.0034	1.0223	0.0101	0.0152	0.0057
Free cholesterol in medium HDL	27005778	metabolites	European	SNPs from the MHC (chr6 26M~34M) region was removed for this traits	0.4883	0.248	1.969	0.049	0.0686	0.0232	0.997	0.008	-0.0042	0.0044
Qualifications: O levels/GCSEs or equivalent	0	ukbb	European	SNPs from the MHC (chr6 26M~34M) region was removed for this traits	-0.2057	0.1047	-1.9659	0.0493	0.0485	0.0025	1.0169	0.0093	0.0018	0.005
Diagnoses - main ICD10: C44 Other malignant neoplasms of skin	0	ukbb	European	SNPs from the MHC (chr6 26M~34M) region was removed for this traits	-0.3655	0.187	-1.9544	0.0506	0.0098	0.0023	1.0104	0.0085	0.0093	0.0048
Diagnoses - main ICD10: T84 Complications of internal orthopaedic prosthetic devices_ implants and grafts	0	ukbb	European	SNPs from the MHC (chr6 26M~34M) region was removed for this traits	0.5082	0.2609	1.9481	0.0514	0.0052	0.0016	0.9906	0.007	-0.0074	0.005
Neo-openness to experience	21173776	personality	European	SNPs from the MHC (chr6 26M~34M) region was removed for this traits	-0.4719	0.2427	-1.9446	0.0518	0.1043	0.0276	0.9924	0.0069	0.004	0.0055
Child birth weight	23202124	anthropometric	European	SNPs from the MHC (chr6 26M~34M) region was removed for this traits	-0.3558	0.1837	-1.9364	0.0528	0.1115	0.0184	1.0048	0.0061	0.0005	0.0046
Serumurate overweight	25811787	uric_acid	European	Caution: using this data may yield results outside bounds due to relative low Z score of the SNP heritability of the trait; SNPs from the MHC (chr6 26M~34M) region was removed for this traits	0.2863	0.1484	1.9291	0.0537	0.5129	0.2982	0.971	0.0268	-0.0028	0.0052
Time from waking to first cigarette	0	ukbb	European	SNPs from the MHC (chr6 26M~34M) region was removed for this traits	-0.4454	0.2311	-1.9273	0.0539	0.0847	0.0259	1.0162	0.0073	-0.0006	0.0046
Diagnoses - main ICD10: H26 Other cataract	0	ukbb	European	SNPs from the MHC (chr6 26M~34M) region was removed for this traits	0.3313	0.1719	1.9278	0.0539	0.0094	0.0017	0.9935	0.0074	-0.0006	0.0048
Mouth/teeth dental problems: Bleeding gums	0	ukbb	European	SNPs from the MHC (chr6 26M~34M) region was removed for this traits	0.2629	0.138	1.9044	0.0569	0.0223	0.0019	1.0112	0.0078	-0.0085	0.0056
Age completed full time education	0	ukbb	European	SNPs from the MHC (chr6 26M~34M) region was removed for this traits	-0.169	0.089	-1.8998	0.0575	0.0845	0.0045	1.0626	0.0095	-0.004	0.0047
Fluid intelligence score	0	ukbb	European	SNPs from the MHC (chr6 26M~34M) region was removed for this traits	-0.1513	0.0802	-1.8866	0.0592	0.2376	0.0106	1.0427	0.0102	0.0055	0.0051
Smoking Initiation	30617275	smoking_behaviour	European	SNPs from the MHC (chr6 26M~34M) region was removed for this traits	0.469	0.2492	1.8821	0.0598	0.0049	0.0011	1.1056	0.0095	0.0014	0.006
Forced expiratory volume in 1-second (FEV1)_ Best measure	0	ukbb	European	SNPs from the MHC (chr6 26M~34M) region was removed for this traits	-0.149	0.0792	-1.8817	0.0599	0.1625	0.007	1.0577	0.0134	-0.0068	0.0061
Reason for glasses/contact lenses: For astigmatism	0	ukbb	European	SNPs from the MHC (chr6 26M~34M) region was removed for this traits	-0.3811	0.2026	-1.8807	0.06	0.0091	0.0015	1.0265	0.0068	0.0104	0.0046
Forced expiratory volume in 1 second (FEV1)/Forced Vital capacity(FVC)	26635082	lung_function	European	SNPs from the MHC (chr6 26M~34M) region was removed for this traits	-0.2823	0.1502	-1.8796	0.0602	0.1115	0.0149	0.9824	0.0071	0.0084	0.0042
Mouth/teeth dental problems: Mouth ulcers	0	ukbb	European	SNPs from the MHC (chr6 26M~34M) region was removed for this traits	-0.2089	0.1117	-1.8703	0.0614	0.0291	0.0038	1.0316	0.0111	0.013	0.0048
Qualifications: NVQ or HND or HNC or equivalent	0	ukbb	European	SNPs from the MHC (chr6 26M~34M) region was removed for this traits	-0.2459	0.132	-1.8638	0.0624	0.0151	0.0017	1.0106	0.0069	0.0127	0.0046
Total lipids in medium HDL	27005778	metabolites	European	Caution: using this data may yield results outside bounds due to relative low Z score of the SNP heritability of the trait; SNPs from the MHC (chr6 26M~34M) region was removed for this traits	0.5098	0.2737	1.8627	0.0625	0.0614	0.026	0.9962	0.0079	-0.004	0.0043
Diagnoses - main ICD10: I20 Angina pectoris	0	ukbb	European	SNPs from the MHC (chr6 26M~34M) region was removed for this traits	0.3817	0.2056	1.8562	0.0634	0.0082	0.0015	1.0096	0.007	0.0192	0.0046
Phospholipids in medium HDL	27005778	metabolites	European	SNPs from the MHC (chr6 26M~34M) region was removed for this traits	0.4668	0.2516	1.8551	0.0636	0.0693	0.0231	0.9941	0.0075	-0.0033	0.0044
Illnesses of mother: Heart disease	0	ukbb	European	SNPs from the MHC (chr6 26M~34M) region was removed for this traits	0.3032	0.1634	1.8551	0.0636	0.0156	0.0019	1.0109	0.0068	0.007	0.0051
Non-cancer illness code_ self-reported: type 2 diabetes	0	ukbb	European	SNPs from the MHC (chr6 26M~34M) region was removed for this traits	0.4557	0.246	1.852	0.064	0.0063	0.0014	1.0114	0.0063	-0.0049	0.0046
Diagnoses - main ICD10: S09 Other and unspecified injuries of head	0	ukbb	European	SNPs from the MHC (chr6 26M~34M) region was removed for this traits	0.5694	0.3083	1.8471	0.0647	0.004	0.0015	0.9938	0.0064	-0.0031	0.0047
Medication for pain relief_ constipation_ heartburn: Laxatives (e.g. Dulcolax_ Senokot)	0	ukbb	European	SNPs from the MHC (chr6 26M~34M) region was removed for this traits	0.3291	0.1783	1.8453	0.065	0.0114	0.0016	1.0094	0.0068	-0.003	0.0047
Attention deficit hyperactivity disorder (No GC)	27663945	psychiatric	European	Caution: using this data may yield results outside bounds due to relative low Z score of the SNP heritability of the trait; SNPs from the MHC (chr6 26M~34M) region was removed for this traits	0.6113	0.332	1.8414	0.0656	0.0777	0.0303	1.0063	0.0076	-0.0118	0.0055
Attention deficit hyperactivity disorder (GC)	27663945	psychiatric	European	Caution: using this data may yield results outside bounds due to relative low Z score of the SNP heritability of the trait; SNPs from the MHC (chr6 26M~34M) region was removed for this traits	0.6113	0.3327	1.8375	0.0661	0.0767	0.0299	0.9916	0.0074	-0.0117	0.0054
Handedness (chirality/laterality): Left-handed	0	ukbb	European	SNPs from the MHC (chr6 26M~34M) region was removed for this traits	0.3039	0.166	1.8303	0.0672	0.0098	0.0016	1.0057	0.0071	-0.0066	0.0046
Fractured bone site(s): Ankle	0	ukbb	European	SNPs from the MHC (chr6 26M~34M) region was removed for this traits	0.3728	0.2071	1.8001	0.0718	0.0065	0.0016	0.995	0.0066	0.0047	0.0044
Shortness of breath walking on level ground	0	ukbb	European	SNPs from the MHC (chr6 26M~34M) region was removed for this traits	0.2834	0.158	1.7944	0.0728	0.0491	0.0051	1.0079	0.0066	0.0089	0.0051
Types of transport used (excluding work): Car/motor vehicle	0	ukbb	European	SNPs from the MHC (chr6 26M~34M) region was removed for this traits	-0.2078	0.117	-1.777	0.0756	0.0243	0.0017	1.0095	0.007	0.0049	0.005
Concentration of medium HDL particles	27005778	metabolites	European	Caution: using this data may yield results outside bounds due to relative low Z score of the SNP heritability of the trait; SNPs from the MHC (chr6 26M~34M) region was removed for this traits	0.4712	0.2654	1.7751	0.0759	0.0658	0.0258	0.9944	0.0076	-0.0031	0.0043
Forced vital capacity (FVC)	0	ukbb	European	SNPs from the MHC (chr6 26M~34M) region was removed for this traits	-0.1269	0.0716	-1.7732	0.0762	0.17	0.0073	1.0955	0.0172	-0.004	0.006
Diagnoses - main ICD10: K50 Crohns disease [regional enteritis]	0	ukbb	European	SNPs from the MHC (chr6 26M~34M) region was removed for this traits	0.4283	0.2428	1.7644	0.0777	0.0044	0.0014	1.0029	0.0065	-0.0042	0.0043
Non-cancer illness code_ self-reported: diverticular disease/diverticulitis	0	ukbb	European	SNPs from the MHC (chr6 26M~34M) region was removed for this traits	0.2523	0.1444	1.7471	0.0806	0.0126	0.0017	0.9942	0.0069	-0.002	0.0043
Pain type(s) experienced in last month: Headache	0	ukbb	European	SNPs from the MHC (chr6 26M~34M) region was removed for this traits	-0.1768	0.1031	-1.7149	0.0864	0.0449	0.0027	1.004	0.0096	0.0007	0.0057
Pack years of smoking PREVIEW ONLY	0	ukbb	European	SNPs from the MHC (chr6 26M~34M) region was removed for this traits	0.1913	0.113	1.6931	0.0904	0.1094	0.0098	1.0157	0.0089	0.0139	0.0049
Mothers age at death	27015805	aging	European	SNPs from the MHC (chr6 26M~34M) region was removed for this traits	-0.3959	0.2365	-1.6743	0.0941	0.0347	0.0074	1.0141	0.007	-0.0005	0.0055
Diagnoses - main ICD10: K62 Other diseases of anus and rectum	0	ukbb	European	SNPs from the MHC (chr6 26M~34M) region was removed for this traits	0.4216	0.252	1.6728	0.0944	0.0051	0.0015	1.0015	0.0067	-0.0053	0.0049
Total lipids in small HDL	27005778	metabolites	European	Caution: using this data may yield results outside bounds due to relative low Z score of the SNP heritability of the trait; SNPs from the MHC (chr6 26M~34M) region was removed for this traits	0.5374	0.3218	1.67	0.0949	0.0563	0.0265	1.0017	0.0075	-0.0004	0.0047
Diagnoses - main ICD10: K60 Fissure and fistula of anal and rectal regions	0	ukbb	European	SNPs from the MHC (chr6 26M~34M) region was removed for this traits	0.3857	0.2314	1.6664	0.0956	0.0055	0.0014	0.9819	0.0067	-0.0052	0.0044
Forced expiratory volume in 1-second (FEV1)_ predicted percentage	0	ukbb	European	SNPs from the MHC (chr6 26M~34M) region was removed for this traits	-0.1529	0.092	-1.6623	0.0964	0.2011	0.0097	1.0342	0.0096	-0.0029	0.0056
Years of schooling (proxy cognitive performance)	25201988	education	European	SNPs from the MHC (chr6 26M~34M) region was removed for this traits	-0.2083	0.1271	-1.6391	0.1012	0.1068	0.0075	1.0268	0.0091	0.0073	0.0055
Peak expiratory flow (PEF)	0	ukbb	European	SNPs from the MHC (chr6 26M~34M) region was removed for this traits	-0.1536	0.0939	-1.6365	0.1017	0.0899	0.0046	1.0554	0.0121	-0.004	0.006
Heel bone mineral density (BMD) T-score_ automated	0	ukbb	European	SNPs from the MHC (chr6 26M~34M) region was removed for this traits	-0.1585	0.0972	-1.6298	0.1031	0.2947	0.0338	1.0849	0.035	-0.0117	0.0072
Qualifications: College or University degree	0	ukbb	European	SNPs from the MHC (chr6 26M~34M) region was removed for this traits	-0.1185	0.073	-1.6237	0.1044	0.1684	0.0052	1.1163	0.0134	-0.0069	0.0055
Had other major operations	0	ukbb	European	SNPs from the MHC (chr6 26M~34M) region was removed for this traits	0.2619	0.1615	1.6217	0.1049	0.0304	0.0032	1.0098	0.0069	-0.0099	0.0049
Chest pain or discomfort	0	ukbb	European	SNPs from the MHC (chr6 26M~34M) region was removed for this traits	0.1909	0.118	1.6173	0.1058	0.0333	0.0022	1.0164	0.0078	0.0138	0.005
Lumbar spine bone mineral density	22504420	bone	Mixed	Caution: using these data may yield less robust results due to minor departure of the LD structure; SNPs from the MHC (chr6 26M-34M) region were removed for this trait	-0.1828	0.1132	-1.6141	0.1065	0.2672	0.0249	1.015	0.0085	0.0042	0.0045
Diagnoses - main ICD10: K57 Diverticular disease of intestine	0	ukbb	European	SNPs from the MHC (chr6 26M~34M) region was removed for this traits	0.246	0.1533	1.6044	0.1086	0.013	0.0015	1.0039	0.0066	0.0005	0.0046
Years of schooling 2013	23722424	education	European	SNPs from the MHC (chr6 26M~34M) region was removed for this traits	-0.2201	0.1374	-1.6019	0.1092	0.0844	0.0062	1.0187	0.0089	0.0103	0.0057
Sitting height ratio	25865494	anthropometric	European	SNPs from the MHC (chr6 26M~34M) region was removed for this traits	0.2378	0.1488	1.5979	0.1101	0.2206	0.0282	0.9799	0.0075	-0.0118	0.005
Ever used hormone-replacement therapy (HRT)	0	ukbb	European	SNPs from the MHC (chr6 26M~34M) region was removed for this traits	0.1973	0.1235	1.5975	0.1102	0.0406	0.0032	0.9995	0.0071	0.0001	0.0048
Non-cancer illness code_ self-reported: back problem	0	ukbb	European	SNPs from the MHC (chr6 26M~34M) region was removed for this traits	-0.3772	0.2366	-1.5938	0.111	0.005	0.0013	1.0058	0.0061	-0.0002	0.0043
Transport type for commuting to job workplace: Car/motor vehicle	0	ukbb	European	SNPs from the MHC (chr6 26M~34M) region was removed for this traits	0.2638	0.1657	1.5921	0.1114	0.0243	0.003	1.0242	0.0067	-0.0003	0.0049
Diastolic blood pressure_ automated reading	0	ukbb	European	SNPs from the MHC (chr6 26M~34M) region was removed for this traits	0.143	0.0901	1.5873	0.1124	0.1359	0.0058	1.0658	0.0156	0.0024	0.0066
Guilty feelings	0	ukbb	European	SNPs from the MHC (chr6 26M~34M) region was removed for this traits	-0.17	0.1073	-1.5834	0.1133	0.0511	0.0027	1.008	0.0087	0.0075	0.0055
Number of unsuccessful stop-smoking attempts	0	ukbb	European	SNPs from the MHC (chr6 26M~34M) region was removed for this traits	0.2689	0.1705	1.5774	0.1147	0.05	0.0073	1.0067	0.0068	0.0118	0.0049
Phenylalanine	27005778	metabolites	European	Caution: using this data may yield results outside bounds due to relative low Z score of the SNP heritability of the trait; SNPs from the MHC (chr6 26M~34M) region was removed for this traits	-0.5064	0.3222	-1.5719	0.116	0.0564	0.0225	1.0037	0.007	0.0122	0.0044
Tobacco smoking: Ex-smoker	0	ukbb	European	SNPs from the MHC (chr6 26M~34M) region was removed for this traits	0.2119	0.1349	1.571	0.1162	0.0766	0.0081	1.0086	0.0079	0.0197	0.0048
Transport type for commuting to job workplace: Public transport	0	ukbb	European	SNPs from the MHC (chr6 26M~34M) region was removed for this traits	-0.2391	0.1529	-1.5642	0.1178	0.0313	0.0034	1.0253	0.0074	-0.0086	0.005
Illness_ injury_ bereavement_ stress in last 2 years: Serious illness_ injury or assault to yourself	0	ukbb	European	SNPs from the MHC (chr6 26M~34M) region was removed for this traits	0.2275	0.1456	1.5623	0.1182	0.0142	0.0016	1.0112	0.0069	0.008	0.0049
Non-cancer illness code_ self-reported: sleep apnoea	0	ukbb	European	SNPs from the MHC (chr6 26M~34M) region was removed for this traits	0.4539	0.2924	1.5523	0.1206	0.0033	0.0013	1.0038	0.0068	-0.0007	0.0045
Forced vital capacity (FVC)_ Best measure	0	ukbb	European	SNPs from the MHC (chr6 26M~34M) region was removed for this traits	-0.1104	0.0718	-1.5365	0.1244	0.1885	0.0084	1.0821	0.0166	-0.0066	0.0059
Illnesses of siblings: Diabetes	0	ukbb	European	SNPs from the MHC (chr6 26M~34M) region was removed for this traits	0.2486	0.1618	1.5367	0.1244	0.0205	0.0021	1.0095	0.007	-0.0039	0.0051
Mean diameter for VLDL particles	27005778	metabolites	European	SNPs from the MHC (chr6 26M~34M) region was removed for this traits	0.317	0.2066	1.5342	0.125	0.1338	0.0349	0.9906	0.0086	-0.002	0.0045
Job involves mainly walking or standing	0	ukbb	European	SNPs from the MHC (chr6 26M~34M) region was removed for this traits	0.1608	0.1051	1.5303	0.1259	0.0801	0.0045	1.0308	0.0093	0.0036	0.0051
Triglycerides	20686565	lipids	European	SNPs from the MHC (chr6 26M~34M) region was removed for this traits	0.181	0.1183	1.5297	0.1261	0.1688	0.0293	0.9668	0.0165	-0.0012	0.0054
Number of older siblings	0	ukbb	European	SNPs from the MHC (chr6 26M~34M) region was removed for this traits	0.9016	0.5908	1.5259	0.127	0.0061	0.005	1.0066	0.0061	-0.001	0.0051
Diagnoses - main ICD10: R04 Haemorrhage from respiratory passages	0	ukbb	European	SNPs from the MHC (chr6 26M~34M) region was removed for this traits	0.5882	0.3859	1.5243	0.1274	0.0026	0.0015	0.9969	0.0064	-0.0003	0.0048
Pain type(s) experienced in last month: Facial pain	0	ukbb	European	SNPs from the MHC (chr6 26M~34M) region was removed for this traits	-0.3514	0.2315	-1.5182	0.129	0.0069	0.0014	0.9972	0.0061	0.0073	0.0047
Waist-to-hip ratio	25673412	anthropometric	European	SNPs from the MHC (chr6 26M~34M) region was removed for this traits	0.1423	0.0944	1.5067	0.1319	0.1134	0.007	0.9197	0.0092	0.0024	0.005
Cigarettes smoked per day	20418890	smoking_behaviour	European	SNPs from the MHC (chr6 26M~34M) region was removed for this traits	0.3091	0.206	1.5	0.1336	0.0564	0.0153	1.0075	0.0063	0.0005	0.0042
Other serious medical condition/disability diagnosed by doctor	0	ukbb	European	SNPs from the MHC (chr6 26M~34M) region was removed for this traits	0.1691	0.1132	1.4933	0.1354	0.0252	0.0018	1.0114	0.0072	0.0074	0.0047
Snoring	0	ukbb	European	SNPs from the MHC (chr6 26M~34M) region was removed for this traits	-0.1409	0.0945	-1.4915	0.1358	0.0594	0.0027	1.0249	0.0089	0.0007	0.0053
Duration of heavy DIY	0	ukbb	European	SNPs from the MHC (chr6 26M~34M) region was removed for this traits	-0.2633	0.1767	-1.4896	0.1363	0.0333	0.0039	1.0079	0.0069	0.0116	0.0048
Diagnoses - main ICD10: G47 Sleep disorders	0	ukbb	European	SNPs from the MHC (chr6 26M~34M) region was removed for this traits	0.3374	0.2267	1.4886	0.1366	0.0063	0.0016	0.9943	0.007	0.0043	0.0049
Diagnoses - main ICD10: K35 Acute appendicitis	0	ukbb	European	SNPs from the MHC (chr6 26M~34M) region was removed for this traits	0.5757	0.3873	1.4863	0.1372	0.0023	0.0013	1.0043	0.0069	-0.0018	0.0049
Total Cholesterol	20686565	lipids	European	SNPs from the MHC (chr6 26M~34M) region was removed for this traits	0.1849	0.1246	1.4844	0.1377	0.1336	0.0242	1.0212	0.0356	0.0072	0.0071
Fathers age at death	27015805	aging	European	SNPs from the MHC (chr6 26M~34M) region was removed for this traits	-0.2892	0.1967	-1.4704	0.1414	0.0391	0.0069	1.0188	0.0068	-0.0124	0.005
Mouth/teeth dental problems: None of the above	0	ukbb	European	SNPs from the MHC (chr6 26M~34M) region was removed for this traits	-0.1532	0.1042	-1.4699	0.1416	0.0375	0.002	1.0179	0.0079	-0.0105	0.005
College completion	23722424	education	European	SNPs from the MHC (chr6 26M~34M) region was removed for this traits	-0.1953	0.133	-1.4682	0.1421	0.0793	0.0056	1.021	0.0087	0.0075	0.0053
Drive faster than motorway speed limit	0	ukbb	European	SNPs from the MHC (chr6 26M~34M) region was removed for this traits	0.1333	0.091	1.4642	0.1431	0.0565	0.0028	1.0299	0.0089	-0.0034	0.0053
Forced vital capacity	0	lung_function	European	SNPs from the MHC (chr6 26M~34M) region was removed for this traits	0.1694	0.1157	1.4644	0.1431	0.1173	0.0095	1.001	0.0086	-0.0076	0.0049
Diagnoses - main ICD10: M70 Soft tissue disorders related to use_ overuse and pressure	0	ukbb	European	SNPs from the MHC (chr6 26M~34M) region was removed for this traits	-0.3561	0.2442	-1.4586	0.1447	0.004	0.0013	0.983	0.0064	0.012	0.0043
Diagnoses - main ICD10: I48 Atrial fibrillation and flutter	0	ukbb	European	SNPs from the MHC (chr6 26M~34M) region was removed for this traits	0.2322	0.1593	1.4575	0.145	0.0128	0.0021	1.0111	0.0079	0.0037	0.0045
Mineral and other dietary supplements: Zinc	0	ukbb	European	SNPs from the MHC (chr6 26M~34M) region was removed for this traits	-0.2599	0.1791	-1.4514	0.1467	0.0109	0.0014	0.9895	0.006	0.0085	0.0046
Non-cancer illness code_ self-reported: crohns disease	0	ukbb	European	SNPs from the MHC (chr6 26M~34M) region was removed for this traits	0.3635	0.2515	1.4453	0.1484	0.0053	0.0015	1.0051	0.0066	-0.0046	0.0047
Types of physical activity in last 4 weeks: Light DIY (eg: pruning_ watering the lawn)	0	ukbb	European	SNPs from the MHC (chr6 26M~34M) region was removed for this traits	-0.1434	0.0993	-1.4448	0.1485	0.0388	0.0022	1.0058	0.0081	-0.001	0.0051
Neuroticism	24828478	personality	European	SNPs from the MHC (chr6 26M~34M) region was removed for this traits	-0.2924	0.2034	-1.4376	0.1505	0.015	0.0033	1.0077	0.0066	0.0034	0.0053
Duration of vigorous activity	0	ukbb	European	SNPs from the MHC (chr6 26M~34M) region was removed for this traits	0.2115	0.1479	1.4301	0.1527	0.0362	0.0032	0.9907	0.0073	-0.0096	0.0053
Pulse wave peak to peak time	0	ukbb	European	SNPs from the MHC (chr6 26M~34M) region was removed for this traits	-0.2374	0.1674	-1.418	0.1562	0.0395	0.0047	1.01	0.007	-0.0008	0.0047
Non-cancer illness code_ self-reported: emphysema/chronic bronchitis	0	ukbb	European	SNPs from the MHC (chr6 26M~34M) region was removed for this traits	0.2608	0.1849	1.4106	0.1584	0.0098	0.0017	0.9875	0.0069	-0.0029	0.005
Forced expiratory volume in 1 second (FEV1)	26635082	lung_function	European	SNPs from the MHC (chr6 26M~34M) region was removed for this traits	0.2018	0.1437	1.4042	0.1603	0.1399	0.0159	0.992	0.0068	-0.0075	0.0048
Usual walking pace	0	ukbb	European	SNPs from the MHC (chr6 26M~34M) region was removed for this traits	-0.1076	0.0772	-1.3943	0.1632	0.0784	0.0028	1.0266	0.0097	-0.0069	0.0056
Diagnoses - main ICD10: M24 Other specific joint derangements	0	ukbb	European	SNPs from the MHC (chr6 26M~34M) region was removed for this traits	0.4014	0.2894	1.387	0.1654	0.0035	0.0013	0.988	0.0062	-0.0058	0.0045
Phospholipids in very small VLDL	27005778	metabolites	European	SNPs from the MHC (chr6 26M~34M) region was removed for this traits	-0.4207	0.3036	-1.3858	0.1658	0.0847	0.0383	1.015	0.0157	0.0163	0.0054
HOMA-B	20081858	glycemic	European	SNPs from the MHC (chr6 26M~34M) region was removed for this traits	-0.2854	0.2061	-1.3848	0.1661	0.0889	0.0139	0.9901	0.0066	0.0086	0.005
Illnesses of mother: Chronic bronchitis/emphysema	0	ukbb	European	SNPs from the MHC (chr6 26M~34M) region was removed for this traits	-0.2094	0.155	-1.3511	0.1766	0.0129	0.0019	1.0036	0.0066	0.0137	0.0049
Other eye problems	0	ukbb	European	SNPs from the MHC (chr6 26M~34M) region was removed for this traits	0.2342	0.174	1.3459	0.1783	0.0092	0.0015	1.0241	0.0071	-0.003	0.0047
Illnesses of father: Diabetes	0	ukbb	European	SNPs from the MHC (chr6 26M~34M) region was removed for this traits	0.2137	0.1597	1.3382	0.1808	0.0184	0.0022	1.027	0.0076	-0.0059	0.0051
Mineral and other dietary supplements: Glucosamine	0	ukbb	European	SNPs from the MHC (chr6 26M~34M) region was removed for this traits	-0.1634	0.1223	-1.3357	0.1816	0.0245	0.002	1.0085	0.0074	-0.002	0.0051
Isoleucine	27005778	metabolites	European	SNPs from the MHC (chr6 26M~34M) region was removed for this traits	-0.3556	0.2671	-1.3315	0.183	0.068	0.0237	0.9961	0.0069	0.0118	0.0044
Sodium in urine	0	ukbb	European	SNPs from the MHC (chr6 26M~34M) region was removed for this traits	0.1223	0.0923	1.3246	0.1853	0.0714	0.0031	1.0285	0.0096	-0.0088	0.0059
Obesity class 3	23563607	anthropometric	European	SNPs from the MHC (chr6 26M~34M) region was removed for this traits	-0.2318	0.1751	-1.3241	0.1855	0.1213	0.0144	0.9802	0.0093	0.0072	0.0057
Diagnoses - main ICD10: N81 Female genital prolapse	0	ukbb	European	SNPs from the MHC (chr6 26M~34M) region was removed for this traits	-0.2515	0.1906	-1.3196	0.187	0.0072	0.0015	1.0243	0.0065	0.0084	0.005
Smoking/smokers in household	0	ukbb	European	SNPs from the MHC (chr6 26M~34M) region was removed for this traits	0.251	0.1907	1.3165	0.188	0.0101	0.0019	1.0108	0.0076	-0.0025	0.0049
Mineral and other dietary supplements: Fish oil (including cod liver oil)	0	ukbb	European	SNPs from the MHC (chr6 26M~34M) region was removed for this traits	0.1715	0.1303	1.3165	0.188	0.0269	0.0019	1.0057	0.007	-0.0102	0.0053
Non-cancer illness code_ self-reported: vaginal prolapse/uterine prolapse	0	ukbb	European	SNPs from the MHC (chr6 26M~34M) region was removed for this traits	-0.3216	0.2446	-1.315	0.1885	0.0047	0.0015	1.0059	0.0066	0.0089	0.0049
Triglycerides in IDL	27005778	metabolites	European	SNPs from the MHC (chr6 26M~34M) region was removed for this traits	-0.3051	0.2341	-1.3035	0.1924	0.1068	0.0356	1.0109	0.0155	0.0147	0.0048
Number of depression episodes	0	ukbb	European	SNPs from the MHC (chr6 26M~34M) region was removed for this traits	-0.3924	0.3024	-1.2975	0.1945	0.0324	0.012	1.0045	0.0062	0.0028	0.0051
Diagnoses - main ICD10: M72 Fibroblastic disorders	0	ukbb	European	SNPs from the MHC (chr6 26M~34M) region was removed for this traits	-0.2561	0.1982	-1.2917	0.1965	0.0105	0.0031	1.0167	0.0205	0.0051	0.0051
Fractured bone site(s): Arm	0	ukbb	European	SNPs from the MHC (chr6 26M~34M) region was removed for this traits	0.3884	0.3015	1.2883	0.1976	0.0052	0.0015	0.9968	0.0069	0.0068	0.0046
Type of tobacco previously smoked: Cigars or pipes	0	ukbb	European	SNPs from the MHC (chr6 26M~34M) region was removed for this traits	-0.3885	0.3018	-1.2876	0.1979	0.0126	0.0053	0.9993	0.0061	0.0005	0.0051
Duration of fitness test	0	ukbb	European	SNPs from the MHC (chr6 26M~34M) region was removed for this traits	-0.387	0.3011	-1.2851	0.1987	0.0199	0.0089	1.0048	0.0065	-0.0006	0.0046
LDL cholesterol	20686565	lipids	European	SNPs from the MHC (chr6 26M~34M) region was removed for this traits	0.1899	0.1478	1.2842	0.1991	0.1038	0.0289	1.0515	0.0495	0.0103	0.0078
Adopted as a child	0	ukbb	European	SNPs from the MHC (chr6 26M~34M) region was removed for this traits	0.3215	0.2511	1.2805	0.2004	0.0059	0.0014	1.0016	0.0067	-0.0082	0.005
FEV1/FVC	0	lung_function	European	SNPs from the MHC (chr6 26M~34M) region was removed for this traits	-0.0909	0.0712	-1.2766	0.2018	0.1638	0.0099	0.9736	0.0215	-0.0012	0.0062
Medication for cholesterol_ blood pressure or diabetes: Insulin	0	ukbb	European	SNPs from the MHC (chr6 26M~34M) region was removed for this traits	0.3868	0.305	1.2679	0.2048	0.0091	0.0032	1.0105	0.007	-0.0026	0.0048
Non-cancer illness code_ self-reported: chronic obstructive airways disease/copd	0	ukbb	European	SNPs from the MHC (chr6 26M~34M) region was removed for this traits	0.2721	0.215	1.2656	0.2056	0.006	0.0015	0.9922	0.007	-0.0004	0.0045
Peak expiratory flow	0	lung_function	European	SNPs from the MHC (chr6 26M~34M) region was removed for this traits	-0.2652	0.21	-1.2625	0.2068	0.0954	0.0203	0.9719	0.0067	0.0056	0.0042
Cigarettes Per Day	30617275	smoking_behaviour	European	Caution: using this data may yield results outside bounds due to relative low Z score of the SNP heritability of the trait; SNPs from the MHC (chr6 26M~34M) region was removed for this traits	0.23	0.1822	1.2625	0.2068	0.0207	0.0111	1.0057	0.0156	0.0002	0.0057
Seen a psychiatrist for nerves_ anxiety_ tension or depression	0	ukbb	European	SNPs from the MHC (chr6 26M~34M) region was removed for this traits	0.1626	0.1291	1.2597	0.2078	0.0311	0.0021	1.0048	0.0079	-0.0057	0.0052
Difference in height between childhood and adulthood; age 8	23449627	anthropometric	European	SNPs from the MHC (chr6 26M~34M) region was removed for this traits	0.2989	0.2384	1.2539	0.2099	0.34	0.0516	0.9709	0.0077	-0.0045	0.0055
Number of children fathered	0	ukbb	European	SNPs from the MHC (chr6 26M~34M) region was removed for this traits	0.1886	0.1507	1.2515	0.2107	0.0325	0.0036	1.0101	0.0071	-0.0038	0.0047
Free cholesterol in IDL	27005778	metabolites	European	SNPs from the MHC (chr6 26M~34M) region was removed for this traits	-0.4635	0.3719	-1.2462	0.2127	0.0669	0.0421	1.022	0.0205	0.0143	0.0063
Mean diameter for LDL particles	27005778	metabolites	European	Caution: using this data may yield results outside bounds due to relative low Z score of the SNP heritability of the trait; SNPs from the MHC (chr6 26M~34M) region was removed for this traits	-0.4175	0.335	-1.2462	0.2127	0.0494	0.0261	0.9996	0.0123	0.006	0.0047
Forearm Bone mineral density	26367794	bone	Mixed	Caution: using this data may yield results outside bounds due to relative low Z score of the SNP heritability of the trait; using this data may yield less robust results due to minor departure of the LD structure; SNPs from the MHC (chr6 26M~34M) region was removed for this traits	-0.3979	0.3209	-1.2397	0.2151	0.0887	0.045	1.0117	0.0069	0.0027	0.0044
Illness_ injury_ bereavement_ stress in last 2 years: None of the above	0	ukbb	European	SNPs from the MHC (chr6 26M~34M) region was removed for this traits	-0.1535	0.1245	-1.2332	0.2175	0.0231	0.0017	1.0119	0.0061	0.0004	0.0049
Comparative height size at age 10	0	ukbb	European	SNPs from the MHC (chr6 26M~34M) region was removed for this traits	-0.0855	0.0698	-1.2243	0.2208	0.2408	0.0121	1.1151	0.0348	-0.0056	0.007
Vitamin and mineral supplements: Vitamin B	0	ukbb	European	SNPs from the MHC (chr6 26M~34M) region was removed for this traits	0.2508	0.2051	1.2226	0.2215	0.0074	0.0016	0.9998	0.0068	-0.0034	0.0043
Diagnoses - main ICD10: J44 Other chronic obstructive pulmonary disease	0	ukbb	European	SNPs from the MHC (chr6 26M~34M) region was removed for this traits	0.3327	0.2723	1.2221	0.2217	0.0046	0.0014	0.9957	0.0067	-0.0011	0.0048
Parkinsons disease	19915575	neurological	European	SNPs from the MHC (chr6 26M~34M) region was removed for this traits	0.1765	0.1445	1.221	0.2221	0.3773	0.1133	1.1269	0.0085	-0.005	0.0048
Why stopped smoking: None of the above	0	ukbb	European	SNPs from the MHC (chr6 26M~34M) region was removed for this traits	-0.2101	0.1722	-1.2198	0.2225	0.0402	0.0058	0.9976	0.0066	0.0009	0.0045
Phospholipids in IDL	27005778	metabolites	European	SNPs from the MHC (chr6 26M~34M) region was removed for this traits	-0.4871	0.3996	-1.2189	0.2229	0.0578	0.0422	1.0225	0.0197	0.0149	0.0061
Current employment status: Doing unpaid or voluntary work	0	ukbb	European	SNPs from the MHC (chr6 26M~34M) region was removed for this traits	-0.237	0.195	-1.2156	0.2241	0.0092	0.0014	1.0082	0.0063	-0.0013	0.0051
Diagnoses - main ICD10: I30 Acute pericarditis	0	ukbb	European	SNPs from the MHC (chr6 26M~34M) region was removed for this traits	-0.459	0.3776	-1.2156	0.2242	0.0023	0.0014	0.9946	0.0069	0.0025	0.0041
HbA1C	20858683	glycemic	European	SNPs from the MHC (chr6 26M~34M) region was removed for this traits	0.2248	0.1864	1.206	0.2278	0.0654	0.0119	0.9986	0.0073	0.0013	0.0044
Diagnoses - main ICD10: K52 Other non-infective gastro-enteritis and colitis	0	ukbb	European	SNPs from the MHC (chr6 26M~34M) region was removed for this traits	0.2983	0.2475	1.2052	0.2281	0.0049	0.0013	1.0035	0.006	-0.0017	0.0045
Average number of methylene groups per a double bond	27005778	metabolites	European	Caution: using this data may yield results outside bounds due to relative low Z score of the SNP heritability of the trait; SNPs from the MHC (chr6 26M~34M) region was removed for this traits	-0.2533	0.2115	-1.1977	0.231	0.2007	0.0777	0.9959	0.0082	0.0092	0.0046
Length of menstrual cycle	0	ukbb	European	SNPs from the MHC (chr6 26M~34M) region was removed for this traits	0.2366	0.1978	1.196	0.2317	0.1035	0.0207	0.9987	0.0069	-0.0055	0.0047
Urate	23263486	other	European	SNPs from the MHC (chr6 26M~34M) region was removed for this traits	0.1139	0.0957	1.1904	0.2339	0.1768	0.0591	0.9515	0.0505	0.0075	0.0058
Illnesses of mother: Alzheimers disease/dementia	0	ukbb	European	SNPs from the MHC (chr6 26M~34M) region was removed for this traits	-0.4521	0.3816	-1.1847	0.2361	0.0041	0.0045	1.0336	0.0338	-0.0004	0.0062
Age started oral contraceptive pill	0	ukbb	European	SNPs from the MHC (chr6 26M~34M) region was removed for this traits	-0.1608	0.1358	-1.184	0.2364	0.0488	0.0042	1.0146	0.0073	-0.001	0.0049
Pain type(s) experienced in last month: Neck or shoulder pain	0	ukbb	European	SNPs from the MHC (chr6 26M~34M) region was removed for this traits	0.1272	0.1076	1.1824	0.237	0.0329	0.0019	1.0253	0.0074	-0.0043	0.0048
Concentration of IDL particles	27005778	metabolites	European	SNPs from the MHC (chr6 26M~34M) region was removed for this traits	-0.4292	0.3634	-1.1811	0.2376	0.072	0.0441	1.0195	0.0186	0.0152	0.0059
Neuroticism	27089181	personality	European	SNPs from the MHC (chr6 26M~34M) region was removed for this traits	-0.1604	0.1367	-1.1734	0.2406	0.0905	0.0078	0.9861	0.0126	0.006	0.0066
Hip circumference	25673412	anthropometric	European	SNPs from the MHC (chr6 26M~34M) region was removed for this traits	-0.1264	0.108	-1.1712	0.2415	0.1275	0.0059	0.8602	0.0083	0.0015	0.0052
Height; Females at age 10 and males at age 12	23449627	anthropometric	European	SNPs from the MHC (chr6 26M~34M) region was removed for this traits	0.1702	0.146	1.1657	0.2437	0.4295	0.0482	0.9528	0.008	-0.0069	0.005
Mouth/teeth dental problems: Dentures	0	ukbb	European	SNPs from the MHC (chr6 26M~34M) region was removed for this traits	0.1294	0.1113	1.1624	0.2451	0.048	0.0027	1.036	0.0093	0.0104	0.0058
Obesity class 1	23563607	anthropometric	European	SNPs from the MHC (chr6 26M~34M) region was removed for this traits	-0.1089	0.0939	-1.1601	0.246	0.2179	0.0118	1.0168	0.0111	0.0032	0.0061
Diagnoses - main ICD10: N40 Hyperplasia of prostate	0	ukbb	European	SNPs from the MHC (chr6 26M~34M) region was removed for this traits	0.2491	0.2152	1.1575	0.2471	0.0058	0.0015	1.0098	0.0066	-0.0052	0.0048
Ferritin	25352340	metal	European	SNPs from the MHC (chr6 26M~34M) region was removed for this traits	0.317	0.2743	1.1559	0.2477	0.0907	0.0264	1.0278	0.0093	-0.0075	0.006
Suffer from nerves	0	ukbb	European	SNPs from the MHC (chr6 26M~34M) region was removed for this traits	-0.1403	0.1215	-1.1554	0.2479	0.0456	0.0032	0.9992	0.0094	0.0133	0.0056
Non-cancer illness code_ self-reported: uterine fibroids	0	ukbb	European	SNPs from the MHC (chr6 26M~34M) region was removed for this traits	-0.2344	0.2036	-1.1511	0.2497	0.007	0.0015	1.0078	0.0068	0.0038	0.0045
Urinary albumin-to-creatinine ratio (non-diabetes)	26631737	kidney	European	SNPs from the MHC (chr6 26M~34M) region was removed for this traits	0.2389	0.2081	1.1481	0.2509	0.0531	0.0106	0.9952	0.0072	-0.0035	0.0052
Illnesses of father: None of the above (group 2)	0	ukbb	European	SNPs from the MHC (chr6 26M~34M) region was removed for this traits	0.2367	0.2064	1.1466	0.2515	0.0093	0.0017	1.0018	0.0073	0.0049	0.0052
Number of days/week of moderate physical activity 10+ minutes	0	ukbb	European	SNPs from the MHC (chr6 26M~34M) region was removed for this traits	-0.1086	0.0947	-1.1464	0.2516	0.0418	0.0025	1.0129	0.008	0.0068	0.0048
Non-accidental death in close genetic family	0	ukbb	European	SNPs from the MHC (chr6 26M~34M) region was removed for this traits	0.2884	0.2519	1.1447	0.2523	0.0181	0.0046	0.9953	0.0064	0.007	0.0049
Total lipids in IDL	27005778	metabolites	European	SNPs from the MHC (chr6 26M~34M) region was removed for this traits	-0.4324	0.3789	-1.1411	0.2538	0.0698	0.0456	1.0206	0.0194	0.015	0.0061
Medication for pain relief_ constipation_ heartburn: Ibuprofen (e.g. Nurofen)	0	ukbb	European	SNPs from the MHC (chr6 26M~34M) region was removed for this traits	-0.1288	0.1131	-1.139	0.2547	0.0226	0.0017	0.9976	0.0064	-0.0007	0.0045
Leg fat percentage (left)	0	ukbb	European	SNPs from the MHC (chr6 26M~34M) region was removed for this traits	0.0748	0.0659	1.1353	0.2563	0.2081	0.0062	1.0841	0.0164	-0.0031	0.0065
Loneliness_ isolation	0	ukbb	European	SNPs from the MHC (chr6 26M~34M) region was removed for this traits	-0.1127	0.0994	-1.1338	0.2569	0.0379	0.0022	1.0233	0.0077	0.015	0.005
Hand grip strength (right)	0	ukbb	European	SNPs from the MHC (chr6 26M~34M) region was removed for this traits	-0.0981	0.0866	-1.1334	0.2571	0.1039	0.0042	1.0607	0.0134	0.0083	0.0064
Urinary albumin-to-creatinine ratio	26631737	kidney	European	SNPs from the MHC (chr6 26M~34M) region was removed for this traits	0.2198	0.1941	1.1327	0.2574	0.0451	0.0088	0.9969	0.007	-8.5239e-05	0.0048
Waist circumference	0	ukbb	European	SNPs from the MHC (chr6 26M~34M) region was removed for this traits	0.076	0.0671	1.1325	0.2574	0.2005	0.0071	1.061	0.0166	-0.0099	0.0068
Underlying (primary) cause of death: ICD10: E85.4 Organ-limited amyloidosis	0	ukbb	European	SNPs from the MHC (chr6 26M~34M) region was removed for this traits	-0.5254	0.4653	-1.1291	0.2589	0.0616	0.0602	0.9996	0.007	0.0077	0.0047
Number of days/week of vigorous physical activity 10+ minutes	0	ukbb	European	SNPs from the MHC (chr6 26M~34M) region was removed for this traits	-0.1235	0.1098	-1.1242	0.2609	0.0379	0.0024	1.0156	0.0082	0.0064	0.0052
Free cholesterol in large LDL	27005778	metabolites	European	SNPs from the MHC (chr6 26M~34M) region was removed for this traits	-0.4475	0.3986	-1.1228	0.2615	0.0591	0.0494	1.0194	0.0241	0.0127	0.0064
Major depressive disorder	22472876	psychiatric	European	SNPs from the MHC (chr6 26M~34M) region was removed for this traits	-0.2078	0.1853	-1.1216	0.262	0.1679	0.0261	1.0063	0.0063	0.0068	0.0052
Duration of walks	0	ukbb	European	SNPs from the MHC (chr6 26M~34M) region was removed for this traits	0.1109	0.0995	1.1145	0.2651	0.0467	0.0028	1.0063	0.0082	0.0041	0.0049
Pain type(s) experienced in last month: Pain all over the body	0	ukbb	European	SNPs from the MHC (chr6 26M~34M) region was removed for this traits	0.2088	0.1876	1.1133	0.2656	0.0103	0.0016	1.0035	0.0072	-0.0014	0.0052
Extreme bmi	23563607	anthropometric	European	SNPs from the MHC (chr6 26M~34M) region was removed for this traits	-0.1589	0.1439	-1.1042	0.2695	0.7009	0.0542	1.0271	0.0113	0.005	0.0073
Types of physical activity in last 4 weeks: Walking for pleasure (not as a means of transport)	0	ukbb	European	SNPs from the MHC (chr6 26M~34M) region was removed for this traits	0.1086	0.0984	1.1039	0.2696	0.0373	0.002	1.0404	0.0073	-0.0152	0.0049
Age at Menopause	26414677	reproductive	European	SNPs from the MHC (chr6 26M~34M) region was removed for this traits	-0.143	0.1299	-1.1001	0.2713	0.1351	0.0154	0.9899	0.0137	-0.0008	0.0055
Citrate	27005778	metabolites	European	SNPs from the MHC (chr6 26M~34M) region was removed for this traits	-0.2488	0.227	-1.0961	0.273	0.0711	0.0217	1.012	0.0074	-0.001	0.0043
Non-cancer illness code_ self-reported: eczema/dermatitis	0	ukbb	European	SNPs from the MHC (chr6 26M~34M) region was removed for this traits	-0.2304	0.2103	-1.0953	0.2734	0.0083	0.0022	1.015	0.0071	0.0038	0.0051
Apolipoprotein A-I	27005778	metabolites	European	SNPs from the MHC (chr6 26M~34M) region was removed for this traits	0.3103	0.2859	1.0855	0.2777	0.0741	0.0316	1.0047	0.0121	-0.0016	0.0049
Concentration of medium VLDL particles	27005778	metabolites	European	SNPs from the MHC (chr6 26M~34M) region was removed for this traits	0.1784	0.1648	1.0822	0.2792	0.1546	0.0367	0.9787	0.007	0.0041	0.0043
Pulse wave Arterial Stiffness index	0	ukbb	European	SNPs from the MHC (chr6 26M~34M) region was removed for this traits	0.1866	0.1727	1.0807	0.2798	0.0385	0.0049	1.0087	0.0071	0.0008	0.0048
FEV1/FVC	0	lung_function	European	SNPs from the MHC (chr6 26M~34M) region was removed for this traits	-0.0762	0.0709	-1.075	0.2824	0.1921	0.0115	0.9384	0.0205	-0.0047	0.0061
Diagnoses - main ICD10: K20 Oesophagitis	0	ukbb	European	SNPs from the MHC (chr6 26M~34M) region was removed for this traits	0.4243	0.396	1.0713	0.2841	0.0022	0.0013	1.0063	0.0066	-0.0002	0.0047
Heel bone mineral density (BMD) T-score_ automated (left)	0	ukbb	European	SNPs from the MHC (chr6 26M~34M) region was removed for this traits	-0.1202	0.1126	-1.068	0.2855	0.3006	0.0359	1.0317	0.0214	-0.0124	0.0068
Apolipoprotein B	27005778	metabolites	European	SNPs from the MHC (chr6 26M~34M) region was removed for this traits	-0.2983	0.2796	-1.0672	0.2859	0.0804	0.0401	1.0096	0.0149	0.0169	0.0053
Job involves shift work	0	ukbb	European	SNPs from the MHC (chr6 26M~34M) region was removed for this traits	0.1349	0.1284	1.0505	0.2935	0.0308	0.0028	1.0015	0.0066	0.0016	0.0048
Nervous feelings	0	ukbb	European	SNPs from the MHC (chr6 26M~34M) region was removed for this traits	-0.1228	0.1171	-1.0489	0.2942	0.0661	0.0039	1.0144	0.0124	0.0077	0.0061
Non-cancer illness code_ self-reported: retinal detachment	0	ukbb	European	SNPs from the MHC (chr6 26M~34M) region was removed for this traits	-0.3135	0.3001	-1.0448	0.2961	0.0034	0.0013	1.003	0.0066	0.0052	0.0047
Number of operations_ self-reported	0	ukbb	European	SNPs from the MHC (chr6 26M~34M) region was removed for this traits	0.1195	0.1147	1.0411	0.2978	0.0383	0.0022	1.0352	0.0078	-0.0021	0.0051
Leg fat percentage (right)	0	ukbb	European	SNPs from the MHC (chr6 26M~34M) region was removed for this traits	0.0695	0.067	1.0386	0.299	0.2081	0.0063	1.0814	0.0168	-0.003	0.0066
Total cholesterol in IDL	27005778	metabolites	European	SNPs from the MHC (chr6 26M~34M) region was removed for this traits	-0.4112	0.3979	-1.0333	0.3014	0.0665	0.0471	1.0207	0.0203	0.0139	0.0062
Vitamin and mineral supplements: Vitamin E	0	ukbb	European	SNPs from the MHC (chr6 26M~34M) region was removed for this traits	-0.209	0.2029	-1.0304	0.3028	0.0066	0.0014	0.9953	0.0062	0.0052	0.0043
Serum cystatin c	26831199	kidney	Mixed	Caution: using this data may yield less robust results due to minor departure of the LD structure; SNPs from the MHC (chr6 26M~34M) region was removed for this traits	0.1523	0.1478	1.0302	0.3029	0.1644	0.0671	0.9645	0.0142	-0.0062	0.0054
Ever vs never smoked	20418890	smoking_behaviour	European	SNPs from the MHC (chr6 26M~34M) region was removed for this traits	0.136	0.1323	1.0282	0.3039	0.0739	0.0067	0.9984	0.006	0.0048	0.0041
Non-cancer illness code_ self-reported: migraine	0	ukbb	European	SNPs from the MHC (chr6 26M~34M) region was removed for this traits	-0.1363	0.1331	-1.0238	0.3059	0.0166	0.0018	1.012	0.0076	-0.0019	0.0049
Trunk fat percentage	0	ukbb	European	SNPs from the MHC (chr6 26M~34M) region was removed for this traits	0.066	0.0645	1.0232	0.3062	0.2065	0.0068	1.0842	0.0176	-0.0082	0.0066
Concentration of large LDL particles	27005778	metabolites	European	SNPs from the MHC (chr6 26M~34M) region was removed for this traits	-0.3836	0.376	-1.0202	0.3076	0.0707	0.0515	1.0179	0.0219	0.0138	0.0061
Reproduciblity of spirometry measurement using ERS/ATS criteria	0	ukbb	European	SNPs from the MHC (chr6 26M~34M) region was removed for this traits	0.1808	0.1776	1.0176	0.3089	0.0144	0.0022	1.0079	0.0072	-0.0041	0.0047
Body fat percentage	0	ukbb	European	SNPs from the MHC (chr6 26M~34M) region was removed for this traits	0.0657	0.0647	1.0157	0.3098	0.2166	0.0068	1.0829	0.0175	-0.0073	0.0066
Illnesses of siblings: Stroke	0	ukbb	European	SNPs from the MHC (chr6 26M~34M) region was removed for this traits	0.2841	0.2804	1.0134	0.3109	0.0042	0.0018	1.0082	0.0063	0.0009	0.0044
Peak expiratory flow	0	lung_function	European	SNPs from the MHC (chr6 26M~34M) region was removed for this traits	-0.0792	0.0787	-1.0064	0.3142	0.1385	0.0081	0.9717	0.0189	-0.0012	0.0066
Seen doctor (GP) for nerves_ anxiety_ tension or depression	0	ukbb	European	SNPs from the MHC (chr6 26M~34M) region was removed for this traits	0.1052	0.1048	1.004	0.3154	0.0612	0.003	1.0145	0.0094	-0.0021	0.0056
Forced expiratory volume in 1 second	0	lung_function	European	SNPs from the MHC (chr6 26M~34M) region was removed for this traits	-0.0728	0.0727	-1.0016	0.3166	0.1769	0.0067	0.9539	0.0123	-0.005	0.0062
Frequency of light DIY in last 4 weeks	0	ukbb	European	SNPs from the MHC (chr6 26M~34M) region was removed for this traits	-0.1713	0.1711	-1.0013	0.3167	0.0219	0.0029	1.0049	0.0063	0.0067	0.0047
Exposure to tobacco smoke outside home	0	ukbb	European	SNPs from the MHC (chr6 26M~34M) region was removed for this traits	0.1083	0.1084	0.9986	0.318	0.0317	0.0024	1.0201	0.0085	0.0088	0.0053
Father still alive	0	ukbb	European	SNPs from the MHC (chr6 26M~34M) region was removed for this traits	-0.2209	0.2213	-0.9981	0.3182	0.0065	0.0015	1.016	0.0066	-0.0085	0.0048
Peak expiratory flow	0	lung_function	European	SNPs from the MHC (chr6 26M~34M) region was removed for this traits	-0.0787	0.079	-0.9963	0.3191	0.1454	0.0085	0.9638	0.0181	-0.0019	0.0067
Difference in height between adolescence and adulthood; age 14	23449627	anthropometric	European	SNPs from the MHC (chr6 26M~34M) region was removed for this traits	0.2269	0.2277	0.9962	0.3192	0.4453	0.1075	0.9818	0.0067	-0.0057	0.0045
Concentration of very large HDL particles	27005778	metabolites	European	Caution: using this data may yield results outside bounds due to relative low Z score of the SNP heritability of the trait; SNPs from the MHC (chr6 26M~34M) region was removed for this traits	-0.2767	0.2793	-0.9906	0.3219	0.0626	0.0271	1.003	0.0154	-0.0013	0.0048
Concentration of large VLDL particles	27005778	metabolites	European	SNPs from the MHC (chr6 26M~34M) region was removed for this traits	0.1898	0.192	0.9887	0.3228	0.1359	0.0351	0.9724	0.0071	0.0066	0.0045
Cancer code_ self-reported: malignant melanoma	0	ukbb	European	SNPs from the MHC (chr6 26M~34M) region was removed for this traits	-0.2441	0.2473	-0.9871	0.3236	0.005	0.0015	0.9934	0.0062	0.0073	0.0048
Had menopause	0	ukbb	European	SNPs from the MHC (chr6 26M~34M) region was removed for this traits	-0.207	0.2098	-0.9867	0.3238	0.02	0.0041	1.0047	0.0069	0.0095	0.0048
Diagnoses - main ICD10: M10 Gout	0	ukbb	European	SNPs from the MHC (chr6 26M~34M) region was removed for this traits	0.356	0.3628	0.9814	0.3264	0.0022	0.0015	0.9999	0.0066	-0.0029	0.0045
Non-cancer illness code_ self-reported: osteoporosis	0	ukbb	European	SNPs from the MHC (chr6 26M~34M) region was removed for this traits	0.1774	0.1811	0.9799	0.3271	0.0149	0.0019	1.0006	0.0074	0.0036	0.005
Types of transport used (excluding work): Walk	0	ukbb	European	SNPs from the MHC (chr6 26M~34M) region was removed for this traits	-0.1103	0.1129	-0.9765	0.3288	0.0331	0.0023	1.0351	0.0086	-0.0024	0.0048
Duration of light DIY	0	ukbb	European	SNPs from the MHC (chr6 26M~34M) region was removed for this traits	-0.1381	0.1417	-0.9744	0.3299	0.035	0.0034	1.0036	0.0073	0.007	0.0046
Primary sclerosing cholangitis	27992413	autoimmune	Mixed	Caution: using this data may yield results outside bounds due to relative low Z score of the SNP heritability of the trait; SNPs from the MHC (chr6 26M~34M) region was removed for this traits	0.179	0.1843	0.9714	0.3313	0.3002	0.0746	1	0.0113	-0.0053	0.0055
Mean diameter for HDL particles	27005778	metabolites	European	SNPs from the MHC (chr6 26M~34M) region was removed for this traits	-0.1974	0.2041	-0.9674	0.3333	0.1133	0.0301	1.0109	0.0197	-0.0023	0.0045
Phospholipids in large LDL	27005778	metabolites	European	SNPs from the MHC (chr6 26M~34M) region was removed for this traits	-0.3686	0.3811	-0.9672	0.3334	0.0582	0.0458	1.0194	0.0218	0.0128	0.0062
Non-cancer illness code_ self-reported: hypopituitarism	0	ukbb	European	SNPs from the MHC (chr6 26M~34M) region was removed for this traits	0.5171	0.5354	0.9658	0.3342	0.0015	0.0012	0.9908	0.0061	-0.0034	0.0047
Illness_ injury_ bereavement_ stress in last 2 years: Serious illness_ injury or assault of a close relative	0	ukbb	European	SNPs from the MHC (chr6 26M~34M) region was removed for this traits	-0.1854	0.1923	-0.9641	0.335	0.0111	0.0017	1.0107	0.0069	0.0021	0.0053
Concentration of very small VLDL particles	27005778	metabolites	European	SNPs from the MHC (chr6 26M~34M) region was removed for this traits	-0.2178	0.2259	-0.964	0.3351	0.1168	0.037	1.0051	0.0127	0.0146	0.005
Ever stopped smoking for 6+ months	0	ukbb	European	SNPs from the MHC (chr6 26M~34M) region was removed for this traits	-0.2537	0.2634	-0.9634	0.3353	0.0198	0.0054	1.0007	0.0066	0.0067	0.0049
Frequency of unenthusiasm / disinterest in last 2 weeks	0	ukbb	European	SNPs from the MHC (chr6 26M~34M) region was removed for this traits	0.1025	0.1067	0.9607	0.3367	0.0389	0.0027	1.0174	0.0089	0.0072	0.0051
Maximum heart rate during fitness test	0	ukbb	European	SNPs from the MHC (chr6 26M~34M) region was removed for this traits	-0.2057	0.2147	-0.9582	0.338	0.0677	0.0134	1.0165	0.0086	0.0017	0.0055
Non-cancer illness code_ self-reported: pernicious anaemia	0	ukbb	European	SNPs from the MHC (chr6 26M~34M) region was removed for this traits	0.31	0.3252	0.9533	0.3404	0.0035	0.0012	0.9915	0.0064	0.0011	0.0047
Total lipids in large LDL	27005778	metabolites	European	SNPs from the MHC (chr6 26M~34M) region was removed for this traits	-0.3578	0.3761	-0.9513	0.3415	0.0702	0.0527	1.0166	0.0225	0.0134	0.0062
Alzheimers disease	24162737	neurological	European	SNPs from the MHC (chr6 26M~34M) region was removed for this traits	-0.2117	0.2227	-0.9508	0.3417	0.0418	0.022	1.0693	0.0297	0.0059	0.005
Non-cancer illness code_ self-reported: hypertrophic cardiomyopathy (hcm / hocm)	0	ukbb	European	SNPs from the MHC (chr6 26M~34M) region was removed for this traits	0.4706	0.4964	0.9479	0.3432	0.0015	0.0013	1.0016	0.0066	0.0023	0.0051
Fasting glucose main effect	22581228	glycemic	European	SNPs from the MHC (chr6 26M~34M) region was removed for this traits	0.1228	0.1296	0.9476	0.3433	0.0969	0.0191	1	0.0099	0.0014	0.0041
Total lipids in very small VLDL	27005778	metabolites	European	SNPs from the MHC (chr6 26M~34M) region was removed for this traits	-0.2243	0.2389	-0.9393	0.3476	0.1065	0.0368	1.0099	0.0131	0.0142	0.0051
Worrier / anxious feelings	0	ukbb	European	SNPs from the MHC (chr6 26M~34M) region was removed for this traits	-0.1027	0.1094	-0.9382	0.3482	0.0794	0.005	1.0011	0.0121	0.0106	0.0064
Standing height	0	ukbb	European	SNPs from the MHC (chr6 26M~34M) region was removed for this traits	-0.0615	0.0659	-0.933	0.3508	0.4498	0.0222	1.2525	0.0584	-0.0144	0.0082
Forced expiratory volume in 1 second	0	lung_function	European	SNPs from the MHC (chr6 26M~34M) region was removed for this traits	-0.0651	0.0698	-0.9328	0.3509	0.1646	0.0062	0.9905	0.014	-0.0041	0.0062
Illnesses of mother: High blood pressure	0	ukbb	European	SNPs from the MHC (chr6 26M~34M) region was removed for this traits	0.1114	0.1195	0.9323	0.3512	0.0295	0.0022	1.0178	0.0086	0.0076	0.0051
Wears glasses or contact lenses	0	ukbb	European	SNPs from the MHC (chr6 26M~34M) region was removed for this traits	-0.1438	0.1545	-0.9307	0.352	0.0161	0.0017	1.0012	0.0076	0.0003	0.0053
Qualifications: CSEs or equivalent	0	ukbb	European	SNPs from the MHC (chr6 26M~34M) region was removed for this traits	0.1098	0.118	0.9306	0.3521	0.0208	0.0019	1.0597	0.0072	-0.0025	0.0051
Diagnoses - main ICD10: Z47 Other orthopaedic follow-up care	0	ukbb	European	SNPs from the MHC (chr6 26M~34M) region was removed for this traits	0.2429	0.2617	0.9282	0.3533	0.0035	0.0012	0.9973	0.0061	-0.0025	0.0045
Total cholesterol in LDL	27005778	metabolites	European	SNPs from the MHC (chr6 26M~34M) region was removed for this traits	-0.336	0.3632	-0.9252	0.3548	0.063	0.0516	1.0165	0.0243	0.0114	0.0062
Total cholesterol in HDL	27005778	metabolites	European	SNPs from the MHC (chr6 26M~34M) region was removed for this traits	0.209	0.2289	0.9131	0.3612	0.0905	0.0292	1.0081	0.0129	-0.0077	0.0046
Bilateral oophorectomy (both ovaries removed)	0	ukbb	European	SNPs from the MHC (chr6 26M~34M) region was removed for this traits	-0.1435	0.1575	-0.9112	0.3622	0.0212	0.0033	1.0111	0.0072	0.0015	0.0048
Mean Putamen	25607358	brain_volume	European	SNPs from the MHC (chr6 26M~34M) region was removed for this traits	0.1555	0.1707	0.9108	0.3624	0.2999	0.0467	0.9499	0.0071	-0.0061	0.0047
Subjective well being	27089181	psychiatric	European	SNPs from the MHC (chr6 26M~34M) region was removed for this traits	0.1278	0.141	0.9067	0.3645	0.0251	0.0021	1.001	0.0075	-0.0086	0.0058
Chronotype	27494321	sleeping	European	SNPs from the MHC (chr6 26M~34M) region was removed for this traits	0.0976	0.1077	0.9068	0.3645	0.1008	0.0058	1.0152	0.0078	-0.0027	0.0048
Acetoacetate	27005778	metabolites	European	Caution: using this data may yield results outside bounds due to relative low Z score of the SNP heritability of the trait; SNPs from the MHC (chr6 26M~34M) region was removed for this traits	0.2365	0.2639	0.896	0.3702	0.0763	0.0286	0.9788	0.0074	-0.0055	0.0045
Non-cancer illness code_ self-reported: hypothyroidism/myxoedema	0	ukbb	European	SNPs from the MHC (chr6 26M~34M) region was removed for this traits	0.1204	0.1347	0.8937	0.3715	0.0505	0.0056	1.0311	0.0147	0.0117	0.0063
Total cholesterol in large LDL	27005778	metabolites	European	SNPs from the MHC (chr6 26M~34M) region was removed for this traits	-0.3257	0.3647	-0.8931	0.3718	0.06	0.0478	1.0174	0.023	0.0124	0.0062
Non-cancer illness code_ self-reported: varicose veins	0	ukbb	European	SNPs from the MHC (chr6 26M~34M) region was removed for this traits	-0.2219	0.2487	-0.8924	0.3722	0.0044	0.0014	1.0113	0.0063	0.0005	0.0044
Impedance of leg (left)	0	ukbb	European	SNPs from the MHC (chr6 26M~34M) region was removed for this traits	0.068	0.0767	0.8863	0.3755	0.2411	0.009	1.0805	0.0217	0.0208	0.0067
Diagnoses - main ICD10: R69 Unknown and unspecified causes of morbidity	0	ukbb	European	SNPs from the MHC (chr6 26M~34M) region was removed for this traits	0.2239	0.2528	0.8858	0.3757	0.0053	0.0014	0.9983	0.0067	-0.0016	0.0046
Excessive daytime sleepiness	27992416	sleeping	European	SNPs from the MHC (chr6 26M~34M) region was removed for this traits	-0.1215	0.1373	-0.8848	0.3762	0.0536	0.0052	1.0036	0.0068	0.0047	0.0049
Pulse rate_ automated reading	0	ukbb	European	SNPs from the MHC (chr6 26M~34M) region was removed for this traits	0.062	0.0701	0.8847	0.3763	0.1543	0.0106	1.047	0.0282	-0.0044	0.006
Trunk predicted mass	0	ukbb	European	SNPs from the MHC (chr6 26M~34M) region was removed for this traits	-0.0701	0.0794	-0.8838	0.3768	0.2845	0.0124	1.1379	0.0311	-0.019	0.0077
Leucine	27005778	metabolites	European	Caution: using this data may yield results outside bounds due to relative low Z score of the SNP heritability of the trait; SNPs from the MHC (chr6 26M~34M) region was removed for this traits	-0.3001	0.3406	-0.881	0.3783	0.0446	0.0216	1.0096	0.007	0.008	0.0043
Average weekly spirits intake	0	ukbb	European	SNPs from the MHC (chr6 26M~34M) region was removed for this traits	-0.1089	0.1236	-0.8811	0.3783	0.0315	0.0028	1.0172	0.0079	0.0008	0.0053
Diagnoses - main ICD10: I80 Phlebitis and thrombophlebitis	0	ukbb	European	SNPs from the MHC (chr6 26M~34M) region was removed for this traits	-0.2032	0.2316	-0.8774	0.3803	0.008	0.0016	0.9941	0.0084	-0.0022	0.0049
Used an inhaler for chest within last hour	0	ukbb	European	SNPs from the MHC (chr6 26M~34M) region was removed for this traits	0.216	0.2471	0.8745	0.3819	0.0042	0.0015	1.0024	0.0062	0.0042	0.0043
18:2 linoleic acid (LA)	27005778	metabolites	European	SNPs from the MHC (chr6 26M~34M) region was removed for this traits	-0.2059	0.2376	-0.8669	0.386	0.1249	0.0485	1.0039	0.01	0.0071	0.0049
Non-cancer illness code_ self-reported: ulcerative colitis	0	ukbb	European	SNPs from the MHC (chr6 26M~34M) region was removed for this traits	-0.1843	0.2127	-0.8663	0.3863	0.0059	0.0017	1.0106	0.008	-0.0029	0.0043
Non-cancer illness code_ self-reported: bone disorder	0	ukbb	European	SNPs from the MHC (chr6 26M~34M) region was removed for this traits	0.3677	0.4249	0.8655	0.3868	0.0018	0.0012	1.0039	0.0061	-0.0039	0.0049
Light smokers_ at least 100 smokes in lifetime	0	ukbb	European	SNPs from the MHC (chr6 26M~34M) region was removed for this traits	0.1071	0.1238	0.865	0.3871	0.0772	0.0075	1.0051	0.0073	0.0025	0.0044
Neuroticism score	0	ukbb	European	SNPs from the MHC (chr6 26M~34M) region was removed for this traits	-0.0873	0.1012	-0.8628	0.3883	0.1183	0.0063	1.0177	0.0134	0.0122	0.0061
Sleeplessness / insomnia	0	ukbb	European	SNPs from the MHC (chr6 26M~34M) region was removed for this traits	0.0748	0.0872	0.8569	0.3915	0.0624	0.0027	1.0181	0.0085	0.0072	0.0052
Doctor diagnosed asthma	0	ukbb	European	SNPs from the MHC (chr6 26M~34M) region was removed for this traits	-0.1248	0.1457	-0.8562	0.3919	0.0692	0.0096	0.999	0.0077	0.0032	0.0053
Non-cancer illness code_ self-reported: pneumothorax	0	ukbb	European	SNPs from the MHC (chr6 26M~34M) region was removed for this traits	0.2749	0.3212	0.8558	0.3921	0.0028	0.0014	0.9887	0.0069	0.0031	0.0042
Worry too long after embarrassment	0	ukbb	European	SNPs from the MHC (chr6 26M~34M) region was removed for this traits	-0.0884	0.1035	-0.8543	0.393	0.0651	0.0034	1.0167	0.0099	0.0052	0.0056
Body fat	26833246	anthropometric	Mixed	Caution: using this data may yield less robust results due to minor departure of the LD structure; SNPs from the MHC (chr6 26M~34M) region was removed for this traits	-0.119	0.1393	-0.8539	0.3931	0.108	0.0082	0.9029	0.0064	0.0049	0.0049
Concentration of medium LDL particles	27005778	metabolites	European	SNPs from the MHC (chr6 26M~34M) region was removed for this traits	-0.2881	0.338	-0.8524	0.394	0.0747	0.0497	1.0137	0.0204	0.0121	0.0059
Hearing difficulty/problems with background noise	0	ukbb	European	SNPs from the MHC (chr6 26M~34M) region was removed for this traits	0.0801	0.094	0.8523	0.394	0.0516	0.0026	1.0197	0.0084	-0.0034	0.0056
Smoking Cessation	30617275	smoking_behaviour	European	Caution: using this data may yield results outside bounds due to relative low Z score of the SNP heritability of the trait; SNPs from the MHC (chr6 26M~34M) region was removed for this traits	0.2346	0.2788	0.8417	0.3999	0.0075	0.0023	0.9959	0.0154	-0.0121	0.0114
Friendships satisfaction	0	ukbb	European	SNPs from the MHC (chr6 26M~34M) region was removed for this traits	-0.108	0.1289	-0.8378	0.4021	0.0622	0.0052	0.9982	0.0072	0.007	0.0047
Valine	27005778	metabolites	European	SNPs from the MHC (chr6 26M~34M) region was removed for this traits	-0.2392	0.2861	-0.8361	0.4031	0.0593	0.019	1.0162	0.0073	0.0069	0.0045
Trunk fat-free mass	0	ukbb	European	SNPs from the MHC (chr6 26M~34M) region was removed for this traits	-0.0661	0.0792	-0.8345	0.404	0.2861	0.0124	1.1386	0.0314	-0.0194	0.0077
Mineral and other dietary supplements: Selenium	0	ukbb	European	SNPs from the MHC (chr6 26M~34M) region was removed for this traits	-0.2116	0.2542	-0.8327	0.405	0.0063	0.0015	1.0002	0.007	0.0086	0.0048
Celiac disease	20190752	autoimmune	European	SNPs from the MHC (chr6 26M~34M) region was removed for this traits	0.1439	0.1731	0.8311	0.4059	0.3057	0.0518	1.0662	0.0115	-0.0107	0.0063
Weight change compared with 1 year ago	0	ukbb	European	SNPs from the MHC (chr6 26M~34M) region was removed for this traits	0.1619	0.1959	0.8267	0.4084	0.0086	0.0014	1.0224	0.0062	-0.001	0.005
Total lipids in large VLDL	27005778	metabolites	European	SNPs from the MHC (chr6 26M~34M) region was removed for this traits	0.1559	0.19	0.8202	0.4121	0.1422	0.031	0.9841	0.0067	0.0067	0.0044
Triglycerides in very large HDL	27005778	metabolites	European	Caution: using this data may yield results outside bounds due to relative low Z score of the SNP heritability of the trait; SNPs from the MHC (chr6 26M~34M) region was removed for this traits	-0.1967	0.2402	-0.8187	0.4129	0.0807	0.0259	1.0164	0.0284	0.0086	0.0047
Diagnoses - main ICD10: F43 Reaction to severe stress_ and adjustment disorders	0	ukbb	European	SNPs from the MHC (chr6 26M~34M) region was removed for this traits	0.9787	1.196	0.8183	0.4132	0.0007	0.0012	1.0032	0.0055	-0.0085	0.0045
Tyrosine	27005778	metabolites	European	Caution: using this data may yield results outside bounds due to relative low Z score of the SNP heritability of the trait; SNPs from the MHC (chr6 26M~34M) region was removed for this traits	-0.1866	0.2284	-0.817	0.4139	0.0776	0.028	0.9976	0.0068	0.0066	0.0044
Diagnoses - main ICD10: C61 Malignant neoplasm of prostate	0	ukbb	European	SNPs from the MHC (chr6 26M~34M) region was removed for this traits	-0.2071	0.2546	-0.8136	0.4159	0.0043	0.0015	1.0189	0.0068	-0.0011	0.0041
Total cholesterol in medium LDL	27005778	metabolites	European	SNPs from the MHC (chr6 26M~34M) region was removed for this traits	-0.279	0.343	-0.8135	0.416	0.0639	0.0475	1.0153	0.0224	0.0114	0.006
Intelligence	28530673	cognitive	European	SNPs from the MHC (chr6 26M~34M) region was removed for this traits	-0.0859	0.1057	-0.8133	0.416	0.1891	0.0107	1.0088	0.0083	0.0021	0.005
Triglycerides in small HDL	27005778	metabolites	European	Caution: using this data may yield results outside bounds due to relative low Z score of the SNP heritability of the trait; SNPs from the MHC (chr6 26M~34M) region was removed for this traits	-0.1867	0.2303	-0.8105	0.4177	0.0677	0.0275	0.998	0.0083	0.0113	0.0041
Underlying (primary) cause of death: ICD10: J84.1 Other interstitial pulmonary diseases with fibrosis	0	ukbb	European	SNPs from the MHC (chr6 26M~34M) region was removed for this traits	0.2898	0.358	0.8094	0.4183	0.0934	0.0648	0.9946	0.007	-0.0026	0.0045
Ever taken oral contraceptive pill	0	ukbb	European	SNPs from the MHC (chr6 26M~34M) region was removed for this traits	0.1361	0.1683	0.8088	0.4186	0.0194	0.0028	1.0116	0.0068	-0.0031	0.0048
Total cholesterol in small LDL	27005778	metabolites	European	SNPs from the MHC (chr6 26M~34M) region was removed for this traits	-0.2698	0.3341	-0.8075	0.4194	0.065	0.0444	1.0185	0.0194	0.0112	0.0058
Transport type for commuting to job workplace: Walk	0	ukbb	European	SNPs from the MHC (chr6 26M~34M) region was removed for this traits	-0.1389	0.1727	-0.8043	0.4212	0.0166	0.0026	1.0038	0.0061	-0.0042	0.0043
Attention deficit hyperactivity disorder	20732625	psychiatric	European	Caution: using this data may yield results outside bounds due to relative low Z score of the SNP heritability of the trait; SNPs from the MHC (chr6 26M~34M) region was removed for this traits	0.1818	0.2261	0.8039	0.4215	0.2652	0.0915	1.0042	0.0062	-0.0002	0.0038
Non-cancer illness code_ self-reported: arthritis (nos)	0	ukbb	European	SNPs from the MHC (chr6 26M~34M) region was removed for this traits	0.3843	0.4782	0.8037	0.4216	0.0016	0.0013	1.0156	0.0064	-0.0049	0.0048
Number of full sisters	0	ukbb	European	SNPs from the MHC (chr6 26M~34M) region was removed for this traits	0.1235	0.1548	0.7977	0.4251	0.0186	0.0017	1.0402	0.0066	-0.0015	0.0052
Frequency of tenseness / restlessness in last 2 weeks	0	ukbb	European	SNPs from the MHC (chr6 26M~34M) region was removed for this traits	0.0848	0.1066	0.795	0.4266	0.0438	0.0026	1.0146	0.0094	0.0077	0.0051
Crohns disease	26192919	autoimmune	European	SNPs from the MHC (chr6 26M~34M) region was removed for this traits	0.0908	0.1144	0.794	0.4272	0.5069	0.0601	1.0205	0.0113	-0.0003	0.0048
Average weekly beer plus cider intake	0	ukbb	European	SNPs from the MHC (chr6 26M~34M) region was removed for this traits	0.1023	0.1291	0.7923	0.4282	0.0515	0.0035	1.0626	0.0094	0.0052	0.006
Mouth/teeth dental problems: Toothache	0	ukbb	European	SNPs from the MHC (chr6 26M~34M) region was removed for this traits	0.1428	0.1803	0.7923	0.4282	0.0084	0.0016	1.0046	0.0073	-0.0005	0.0043
Work/job satisfaction	0	ukbb	European	SNPs from the MHC (chr6 26M~34M) region was removed for this traits	0.1353	0.1713	0.7898	0.4296	0.0486	0.0067	0.9946	0.0066	0.0045	0.0046
Diagnoses - main ICD10: J34 Other disorders of nose and nasal sinuses	0	ukbb	European	SNPs from the MHC (chr6 26M~34M) region was removed for this traits	0.2624	0.3324	0.7893	0.4299	0.0024	0.0014	1.0077	0.0066	-0.0018	0.0046
Total lipids in medium LDL	27005778	metabolites	European	SNPs from the MHC (chr6 26M~34M) region was removed for this traits	-0.2624	0.3325	-0.7892	0.43	0.0763	0.0506	1.0121	0.021	0.0118	0.006
No-wear time bias adjusted acceleration standard deviation	0	ukbb	European	SNPs from the MHC (chr6 26M~34M) region was removed for this traits	-0.1087	0.1384	-0.7854	0.4322	0.0893	0.0079	1.0013	0.0075	-0.0045	0.005
Diagnoses - main ICD10: K22 Other diseases of oesophagus	0	ukbb	European	SNPs from the MHC (chr6 26M~34M) region was removed for this traits	0.2282	0.291	0.7844	0.4328	0.0041	0.0015	1.0048	0.0067	0.0005	0.0049
Rheumatoid Arthritis	24390342	autoimmune	European	SNPs from the MHC (chr6 26M~34M) region was removed for this traits	0.0989	0.1264	0.7828	0.4338	0.1625	0.029	1.0124	0.0132	-0.0038	0.0049
Number of cigarettes currently smoked daily (current cigarette smokers)	0	ukbb	European	SNPs from the MHC (chr6 26M~34M) region was removed for this traits	0.1666	0.2147	0.7762	0.4376	0.1025	0.0263	1.001	0.0068	0.0023	0.0048
Alcohol usually taken with meals	0	ukbb	European	SNPs from the MHC (chr6 26M~34M) region was removed for this traits	-0.0642	0.0828	-0.775	0.4384	0.11	0.0052	1.059	0.0091	-0.0028	0.0049
Cholesterol esters in large HDL	27005778	metabolites	European	SNPs from the MHC (chr6 26M~34M) region was removed for this traits	0.1608	0.2082	0.7723	0.4399	0.1182	0.0309	1.0029	0.0145	-0.0098	0.0046
HDL cholesterol	20686565	lipids	European	SNPs from the MHC (chr6 26M~34M) region was removed for this traits	0.0829	0.1075	0.7713	0.4405	0.1288	0.0224	1.0554	0.0474	-0.0093	0.0063
Concentration of very large VLDL particles	27005778	metabolites	European	SNPs from the MHC (chr6 26M~34M) region was removed for this traits	0.1555	0.2034	0.7647	0.4444	0.125	0.0302	0.9834	0.0072	0.0091	0.0046
Cholesterol esters in large LDL	27005778	metabolites	European	SNPs from the MHC (chr6 26M~34M) region was removed for this traits	-0.2702	0.3561	-0.7589	0.4479	0.0711	0.0521	1.0146	0.0222	0.0123	0.0062
Number of self-reported cancers	0	ukbb	European	SNPs from the MHC (chr6 26M~34M) region was removed for this traits	0.1726	0.2279	0.7572	0.4489	0.0065	0.0015	1.0135	0.0066	-0.0023	0.0045
Femoral neck bone mineral density	22504420	bone	Mixed	Caution: using these data may yield less robust results due to minor departure of the LD structure; SNPs from the MHC (chr6 26M-34M) region were removed for this trait	-0.0835	0.1106	-0.7549	0.4503	0.307	0.0252	0.9783	0.0082	0.0008	0.0045
Total lipids in very large HDL	27005778	metabolites	European	Caution: using this data may yield results outside bounds due to relative low Z score of the SNP heritability of the trait; SNPs from the MHC (chr6 26M~34M) region was removed for this traits	-0.2262	0.2998	-0.7546	0.4505	0.0576	0.0279	1.0171	0.0153	-0.0027	0.0047
Heel bone mineral density (BMD) T-score_ automated (right)	0	ukbb	European	SNPs from the MHC (chr6 26M~34M) region was removed for this traits	-0.0838	0.1112	-0.7539	0.4509	0.3016	0.0365	1.0316	0.0223	-0.0151	0.0066
Total lipids in small LDL	27005778	metabolites	European	SNPs from the MHC (chr6 26M~34M) region was removed for this traits	-0.2324	0.3088	-0.7525	0.4517	0.0813	0.046	1.0102	0.0178	0.0116	0.0057
Serum creatinine (non-diabetes)	26831199	kidney	Mixed	Caution: using this data may yield less robust results due to minor departure of the LD structure; SNPs from the MHC (chr6 26M~34M) region was removed for this traits	0.0866	0.116	0.7462	0.4555	0.1153	0.0107	0.9769	0.0136	0.002	0.0058
Platelet count	22139419	haemotological	European	SNPs from the MHC (chr6 26M~34M) region was removed for this traits	-0.0902	0.1212	-0.7441	0.4568	0.1198	0.0117	0.9852	0.0086	0.0111	0.0045
Vitamin and mineral supplements: Vitamin D	0	ukbb	European	SNPs from the MHC (chr6 26M~34M) region was removed for this traits	-0.1791	0.2408	-0.7438	0.457	0.006	0.0016	0.9979	0.0073	0.0074	0.0046
Diagnoses - main ICD10: I83 Varicose veins of lower extremities	0	ukbb	European	SNPs from the MHC (chr6 26M~34M) region was removed for this traits	0.1109	0.1492	0.7435	0.4572	0.0192	0.0023	1.0342	0.0111	-0.0068	0.0051
Prospective memory result	0	ukbb	European	SNPs from the MHC (chr6 26M~34M) region was removed for this traits	0.0977	0.1315	0.7429	0.4575	0.0575	0.0051	1.0118	0.0077	-0.0104	0.0048
Ratio of bisallylic groups to total fatty acids	27005778	metabolites	European	Caution: using this data may yield results outside bounds due to relative low Z score of the SNP heritability of the trait; SNPs from the MHC (chr6 26M~34M) region was removed for this traits	0.1374	0.1851	0.7422	0.4579	0.273	0.0952	0.986	0.0079	-0.0078	0.005
Ulcerative colitis	26192919	autoimmune	European	SNPs from the MHC (chr6 26M~34M) region was removed for this traits	0.1102	0.1485	0.7422	0.458	0.2523	0.0324	1.0497	0.0101	-0.0067	0.0048
Diagnoses - main ICD10: K51 Ulcerative colitis	0	ukbb	European	SNPs from the MHC (chr6 26M~34M) region was removed for this traits	-0.17	0.2293	-0.7415	0.4584	0.0047	0.0016	1.013	0.0068	-0.0016	0.0045
Leptin_adjBMI	26833098	hormone	European	SNPs from the MHC (chr6 26M~34M) region was removed for this traits	0.1532	0.2072	0.7395	0.4596	0.0949	0.0176	1.0034	0.0071	-0.0082	0.0053
Diagnoses - main ICD10: G56 Mononeuropathies of upper limb	0	ukbb	European	SNPs from the MHC (chr6 26M~34M) region was removed for this traits	0.1136	0.154	0.7376	0.4607	0.0139	0.0018	1.0083	0.0073	0.0049	0.0047
Diagnoses - main ICD10: R10 Abdominal and pelvic pain	0	ukbb	European	SNPs from the MHC (chr6 26M~34M) region was removed for this traits	0.1251	0.1708	0.7323	0.464	0.012	0.0017	0.9962	0.0073	0.0016	0.0049
Diagnoses - main ICD10: K80 Cholelithiasis	0	ukbb	European	SNPs from the MHC (chr6 26M~34M) region was removed for this traits	0.152	0.2078	0.7317	0.4643	0.0095	0.0019	1.0236	0.0085	-0.005	0.0053
Cancer diagnosed by doctor	0	ukbb	European	SNPs from the MHC (chr6 26M~34M) region was removed for this traits	0.1561	0.2142	0.7286	0.4662	0.0066	0.0015	1.01	0.0066	-0.0054	0.0045
Phospholipids in chylomicrons and largest VLDL particles	27005778	metabolites	European	SNPs from the MHC (chr6 26M~34M) region was removed for this traits	-0.1731	0.2385	-0.7258	0.468	0.0985	0.027	0.9844	0.0067	0.0089	0.0048
Non-cancer illness code_ self-reported: allergy or anaphylactic reaction to drug	0	ukbb	European	SNPs from the MHC (chr6 26M~34M) region was removed for this traits	0.3819	0.5265	0.7254	0.4682	0.0011	0.0013	1.0076	0.006	-0.0037	0.0048
Neo-conscientiousness	21173776	personality	European	Caution: using this data may yield results outside bounds due to relative low Z score of the SNP heritability of the trait; SNPs from the MHC (chr6 26M~34M) region was removed for this traits	-0.2202	0.3056	-0.7205	0.4712	0.0753	0.0294	0.9995	0.0068	0.0034	0.0054
Irritability	0	ukbb	European	SNPs from the MHC (chr6 26M~34M) region was removed for this traits	-0.0819	0.1141	-0.7182	0.4726	0.0678	0.0042	0.993	0.0112	0.0123	0.0063
Relative age of first facial hair	0	ukbb	European	SNPs from the MHC (chr6 26M~34M) region was removed for this traits	-0.0632	0.0881	-0.7177	0.4729	0.1229	0.0077	1.0473	0.0151	-0.0021	0.0048
Why reduced smoking: Illness or ill health	0	ukbb	European	SNPs from the MHC (chr6 26M~34M) region was removed for this traits	-0.226	0.3149	-0.7177	0.4729	0.108	0.0425	0.9981	0.0063	0.0091	0.0047
Distance between home and job workplace	0	ukbb	European	SNPs from the MHC (chr6 26M~34M) region was removed for this traits	-0.1806	0.2521	-0.7163	0.4738	0.0116	0.0032	1.0074	0.0067	0.0005	0.0049
Forced expiratory volume in 1 second (FEV1)/Forced Vital capacity(FVC)	21946350	lung_function	European	SNPs from the MHC (chr6 26M~34M) region was removed for this traits	-0.098	0.1372	-0.7141	0.4751	0.1236	0.0135	0.9282	0.0079	-0.0048	0.005
Number of days/week walked 10+ minutes	0	ukbb	European	SNPs from the MHC (chr6 26M~34M) region was removed for this traits	0.0739	0.1039	0.7116	0.4767	0.0422	0.0022	1.0101	0.0075	-0.0035	0.0049
Forced expiratory volume in 1 second (FEV1)/Forced Vital capacity(FVC)	28166213	lung_function	European	SNPs from the MHC (chr6 26M~34M) region was removed for this traits	-0.0786	0.111	-0.708	0.479	0.2587	0.0208	0.9722	0.0087	0.0004	0.005
Eye problems/disorders: Cataract	0	ukbb	European	SNPs from the MHC (chr6 26M~34M) region was removed for this traits	0.1309	0.1864	0.702	0.4827	0.0231	0.0043	1.0135	0.0067	0.0027	0.0046
Illnesses of siblings: Severe depression	0	ukbb	European	SNPs from the MHC (chr6 26M~34M) region was removed for this traits	-0.1186	0.1701	-0.6976	0.4854	0.0141	0.0019	1.0051	0.0066	0.003	0.0049
Types of physical activity in last 4 weeks: None of the above	0	ukbb	European	SNPs from the MHC (chr6 26M~34M) region was removed for this traits	0.0788	0.1131	0.6965	0.4861	0.0242	0.0018	1.0166	0.0072	0.0081	0.0048
Why stopped smoking: Health precaution	0	ukbb	European	SNPs from the MHC (chr6 26M~34M) region was removed for this traits	0.1011	0.1453	0.6958	0.4866	0.0539	0.0063	0.9992	0.0066	-0.0053	0.0049
Duration of moderate activity	0	ukbb	European	SNPs from the MHC (chr6 26M~34M) region was removed for this traits	0.0905	0.1302	0.6952	0.4869	0.0318	0.0023	1.0093	0.0075	-0.0005	0.005
Total cholesterol in large HDL	27005778	metabolites	European	SNPs from the MHC (chr6 26M~34M) region was removed for this traits	0.15	0.2158	0.6951	0.487	0.1003	0.0286	1.0087	0.0149	-0.0085	0.0046
Eye problems/disorders: Diabetes related eye disease	0	ukbb	European	SNPs from the MHC (chr6 26M~34M) region was removed for this traits	0.1494	0.2151	0.6946	0.4873	0.0198	0.0043	1.0067	0.0063	0.0022	0.0044
Frequency of walking for pleasure in last 4 weeks	0	ukbb	European	SNPs from the MHC (chr6 26M~34M) region was removed for this traits	0.0859	0.1237	0.6942	0.4875	0.0345	0.0026	1.0072	0.0077	0.0033	0.0046
Frequency of depressed mood in last 2 weeks	0	ukbb	European	SNPs from the MHC (chr6 26M~34M) region was removed for this traits	0.0767	0.1106	0.6937	0.4879	0.0423	0.0028	1.012	0.0084	0.0044	0.0052
Creatinine	27005778	metabolites	European	SNPs from the MHC (chr6 26M~34M) region was removed for this traits	-0.1489	0.216	-0.6892	0.4907	0.1135	0.0258	1.0127	0.0077	0.0042	0.0053
Number of full brothers	0	ukbb	European	SNPs from the MHC (chr6 26M~34M) region was removed for this traits	0.1042	0.1512	0.689	0.4908	0.0186	0.0018	1.0285	0.0074	0.0021	0.0052
Miserableness	0	ukbb	European	SNPs from the MHC (chr6 26M~34M) region was removed for this traits	0.0827	0.1201	0.6889	0.4909	0.0641	0.0036	1.0184	0.0109	0.0007	0.0062
Total cholesterol in very large HDL	27005778	metabolites	European	Caution: using this data may yield results outside bounds due to relative low Z score of the SNP heritability of the trait; SNPs from the MHC (chr6 26M~34M) region was removed for this traits	-0.2773	0.4028	-0.6884	0.4912	0.0327	0.0234	1.0135	0.0118	-0.0023	0.005
Hearing difficulty/problems: Yes	0	ukbb	European	SNPs from the MHC (chr6 26M~34M) region was removed for this traits	0.0655	0.0957	0.6842	0.4939	0.0417	0.0024	1.0141	0.009	0.0001	0.0052
Non-cancer illness code_ self-reported: anxiety/panic attacks	0	ukbb	European	SNPs from the MHC (chr6 26M~34M) region was removed for this traits	0.148	0.2166	0.6832	0.4945	0.0061	0.0013	1.0001	0.0059	0.0002	0.0048
Inflammatory Bowel Disease (Euro)	26192919	autoimmune	European	SNPs from the MHC (chr6 26M~34M) region was removed for this traits	0.0803	0.1178	0.6812	0.4957	0.334	0.0346	1.0527	0.0103	-0.0038	0.005
Infant head circumference	22504419	anthropometric	European	SNPs from the MHC (chr6 26M~34M) region was removed for this traits	-0.1331	0.1956	-0.6805	0.4962	0.2286	0.0444	0.9907	0.0068	0.0031	0.0051
Phospholipids in medium LDL	27005778	metabolites	European	SNPs from the MHC (chr6 26M~34M) region was removed for this traits	-0.2174	0.3206	-0.6782	0.4977	0.069	0.0436	1.0103	0.0196	0.0106	0.0058
Eczema	26482879	autoimmune	Mixed	Caution: using this data may yield less robust results due to minor departure of the LD structure; SNPs from the MHC (chr6 26M~34M) region was removed for this traits	-0.1381	0.2037	-0.678	0.4978	0.0665	0.0153	1.0246	0.0073	0.0026	0.0046
HOMA-IR	20081858	glycemic	European	SNPs from the MHC (chr6 26M~34M) region was removed for this traits	-0.146	0.2155	-0.6775	0.4981	0.0699	0.0126	1.002	0.0066	0.0064	0.0047
Non-cancer illness code_ self-reported: iron deficiency anaemia	0	ukbb	European	SNPs from the MHC (chr6 26M~34M) region was removed for this traits	-0.1648	0.2434	-0.6769	0.4984	0.0046	0.0013	0.9897	0.006	0.0008	0.0041
Types of physical activity in last 4 weeks: Other exercises (eg: swimming_ cycling_ keep fit_ bowling)	0	ukbb	European	SNPs from the MHC (chr6 26M~34M) region was removed for this traits	-0.0583	0.0866	-0.6737	0.5005	0.0466	0.0024	1.0128	0.0083	-0.0067	0.0049
Ever had bowel cancer screening	0	ukbb	European	SNPs from the MHC (chr6 26M~34M) region was removed for this traits	-0.1026	0.1527	-0.6715	0.5019	0.0129	0.0016	1.0207	0.007	0.0005	0.0043
Alcohol drinker status: Never	0	ukbb	European	SNPs from the MHC (chr6 26M~34M) region was removed for this traits	-0.1037	0.1546	-0.6707	0.5024	0.0145	0.0016	1.0155	0.0065	-0.0026	0.005
Hand grip strength (left)	0	ukbb	European	SNPs from the MHC (chr6 26M~34M) region was removed for this traits	-0.0573	0.0855	-0.6703	0.5026	0.104	0.0041	1.0547	0.0124	0.0014	0.0061
Free cholesterol	27005778	metabolites	European	Caution: using this data may yield results outside bounds due to relative low Z score of the SNP heritability of the trait; SNPs from the MHC (chr6 26M~34M) region was removed for this traits	-0.2507	0.3743	-0.6697	0.5031	0.0666	0.0433	1.0238	0.0109	0.0086	0.0051
Non-cancer illness code_ self-reported: enlarged prostate	0	ukbb	European	SNPs from the MHC (chr6 26M~34M) region was removed for this traits	0.1393	0.2084	0.6683	0.504	0.0062	0.0015	1.0043	0.0064	-0.0077	0.0048
Mouth/teeth dental problems: Painful gums	0	ukbb	European	SNPs from the MHC (chr6 26M~34M) region was removed for this traits	-0.1276	0.1912	-0.6675	0.5044	0.0068	0.0014	1.0048	0.0062	0.0102	0.0044
Vitamin and mineral supplements: None of the above	0	ukbb	European	SNPs from the MHC (chr6 26M~34M) region was removed for this traits	0.0823	0.1233	0.6674	0.5045	0.0301	0.0018	0.9943	0.0068	-0.0015	0.0048
Diagnoses - main ICD10: M23 Internal derangement of knee	0	ukbb	European	SNPs from the MHC (chr6 26M~34M) region was removed for this traits	-0.1429	0.2145	-0.6662	0.5053	0.008	0.0018	1.0052	0.0072	0.0033	0.0042
Fed-up feelings	0	ukbb	European	SNPs from the MHC (chr6 26M~34M) region was removed for this traits	-0.0669	0.1011	-0.6622	0.5079	0.0719	0.0032	1.0241	0.0099	0.0137	0.006
Cholesterol esters in medium LDL	27005778	metabolites	European	SNPs from the MHC (chr6 26M~34M) region was removed for this traits	-0.2161	0.3272	-0.6605	0.5089	0.0753	0.0505	1.0123	0.021	0.0114	0.006
Knee pain for 3+ months	0	ukbb	European	SNPs from the MHC (chr6 26M~34M) region was removed for this traits	-0.1329	0.2018	-0.6584	0.5103	0.0263	0.0069	1.0004	0.0064	0.0019	0.0046
Alcohol intake frequency.	0	ukbb	European	SNPs from the MHC (chr6 26M~34M) region was removed for this traits	-0.0485	0.0737	-0.6578	0.5106	0.0836	0.0039	1.0439	0.0103	0.0022	0.0058
Asthma	17611496	autoimmune	European	SNPs from the MHC (chr6 26M~34M) region was removed for this traits	0.1104	0.168	0.657	0.5112	0.1132	0.028	1.0131	0.009	-0.0039	0.005
Free cholesterol to esterified cholesterol ratio	27005778	metabolites	European	Caution: using this data may yield results outside bounds due to relative low Z score of the SNP heritability of the trait; SNPs from the MHC (chr6 26M~34M) region was removed for this traits	-0.2608	0.3985	-0.6544	0.5129	0.0598	0.0518	1.0129	0.0128	0.0075	0.0053
Triglycerides in medium VLDL	27005778	metabolites	European	SNPs from the MHC (chr6 26M~34M) region was removed for this traits	0.1234	0.1888	0.6536	0.5134	0.0984	0.0305	0.9982	0.0065	0.0059	0.0041
Breastfed as a baby	0	ukbb	European	SNPs from the MHC (chr6 26M~34M) region was removed for this traits	-0.0816	0.1253	-0.6511	0.515	0.0258	0.0023	1.0218	0.0069	-0.0016	0.0049
Job involves heavy manual or physical work	0	ukbb	European	SNPs from the MHC (chr6 26M~34M) region was removed for this traits	0.0593	0.0915	0.648	0.517	0.0871	0.0044	1.036	0.0089	0.0067	0.0049
Diagnoses - main ICD10: K43 Ventral hernia	0	ukbb	European	SNPs from the MHC (chr6 26M~34M) region was removed for this traits	0.1464	0.2264	0.6466	0.5179	0.0054	0.0014	0.9933	0.0066	0.0009	0.0042
Whole body fat-free mass	0	ukbb	European	SNPs from the MHC (chr6 26M~34M) region was removed for this traits	-0.0507	0.0785	-0.6458	0.5184	0.2885	0.0119	1.1307	0.0296	-0.021	0.0078
Leg fat mass (left)	0	ukbb	European	SNPs from the MHC (chr6 26M~34M) region was removed for this traits	0.0438	0.0681	0.6432	0.5201	0.2316	0.0076	1.0708	0.0172	-0.0098	0.0068
Leg predicted mass (left)	0	ukbb	European	SNPs from the MHC (chr6 26M~34M) region was removed for this traits	-0.0496	0.0775	-0.6402	0.5221	0.2658	0.0104	1.1062	0.025	-0.0201	0.0076
Pain type(s) experienced in last month: Stomach or abdominal pain	0	ukbb	European	SNPs from the MHC (chr6 26M~34M) region was removed for this traits	-0.0891	0.1395	-0.6385	0.5232	0.0216	0.0017	1.0062	0.007	0.0141	0.0048
Childhood obesity	22484627	anthropometric	European	SNPs from the MHC (chr6 26M~34M) region was removed for this traits	-0.0947	0.1486	-0.637	0.5242	0.4182	0.0449	0.9249	0.0077	0.0031	0.005
Impedance of leg (right)	0	ukbb	European	SNPs from the MHC (chr6 26M~34M) region was removed for this traits	0.0478	0.0752	0.6354	0.5252	0.24	0.0087	1.0908	0.0216	0.0218	0.0067
Blood clot_ DVT_ bronchitis_ emphysema_ asthma_ rhinitis_ eczema_ allergy diagnosed by doctor: None of the above	0	ukbb	European	SNPs from the MHC (chr6 26M~34M) region was removed for this traits	-0.0592	0.0934	-0.6335	0.5264	0.0766	0.0061	1.0366	0.0159	0.0053	0.0058
Concentration of small LDL particles	27005778	metabolites	European	SNPs from the MHC (chr6 26M~34M) region was removed for this traits	-0.1769	0.2839	-0.6229	0.5334	0.0894	0.0439	1.0089	0.016	0.0108	0.0056
Leg fat-free mass (left)	0	ukbb	European	SNPs from the MHC (chr6 26M~34M) region was removed for this traits	-0.0481	0.0773	-0.6223	0.5338	0.2662	0.0104	1.1064	0.0251	-0.0203	0.0076
Own birth weight (fetal effect) adjusted for maternal genotype	31043758	anthropometric	European	SNPs from the MHC (chr6 26M~34M) region was removed for this traits	-0.0863	0.1391	-0.6205	0.5349	0.0304	0.0029	1.0355	0.0089	-0.0001	0.0052
Non-cancer illness code_ self-reported: bladder problem (not cancer)	0	ukbb	European	SNPs from the MHC (chr6 26M~34M) region was removed for this traits	0.2097	0.3392	0.6183	0.5364	0.0022	0.0013	1.0019	0.007	-0.0055	0.0048
Non-cancer illness code_ self-reported: joint disorder	0	ukbb	European	SNPs from the MHC (chr6 26M~34M) region was removed for this traits	-0.2087	0.3376	-0.6183	0.5364	0.0021	0.0013	0.9916	0.0062	0.0062	0.0048
Forced vital capacity	0	lung_function	European	SNPs from the MHC (chr6 26M~34M) region was removed for this traits	-0.0428	0.0695	-0.6164	0.5376	0.1746	0.0062	0.9589	0.0124	-0.0016	0.0059
Mean Pallidum	25607358	brain_volume	European	SNPs from the MHC (chr6 26M~34M) region was removed for this traits	0.1272	0.2081	0.611	0.5412	0.1651	0.042	0.9766	0.0071	-0.0056	0.0045
Parents age at death	27015805	aging	European	SNPs from the MHC (chr6 26M~34M) region was removed for this traits	-0.1547	0.2539	-0.6093	0.5423	0.0286	0.007	1.0165	0.0065	-0.0131	0.0056
Average number of double bonds in a fatty acid chain	27005778	metabolites	European	SNPs from the MHC (chr6 26M~34M) region was removed for this traits	0.1329	0.2185	0.6084	0.543	0.1679	0.0533	1.0028	0.0078	-0.0077	0.0048
Frequency of tiredness / lethargy in last 2 weeks	0	ukbb	European	SNPs from the MHC (chr6 26M~34M) region was removed for this traits	0.0539	0.0887	0.608	0.5432	0.0601	0.0029	1.0243	0.0095	0.011	0.0055
Blood clot_ DVT_ bronchitis_ emphysema_ asthma_ rhinitis_ eczema_ allergy diagnosed by doctor: Emphysema/chronic bronchitis	0	ukbb	European	SNPs from the MHC (chr6 26M~34M) region was removed for this traits	0.1087	0.1789	0.6074	0.5436	0.0127	0.0017	0.9848	0.0071	0.0008	0.0053
Diagnoses - main ICD10: R14 Flatulence and related conditions	0	ukbb	European	SNPs from the MHC (chr6 26M~34M) region was removed for this traits	-0.1753	0.2902	-0.6042	0.5457	0.0032	0.0013	0.9919	0.0067	0.0063	0.0048
Diagnoses - main ICD10: M20 Acquired deformities of fingers and toes	0	ukbb	European	SNPs from the MHC (chr6 26M~34M) region was removed for this traits	-0.1057	0.1749	-0.6041	0.5458	0.0095	0.0015	1.0003	0.0074	0.0047	0.0048
Extreme height	23563607	anthropometric	European	SNPs from the MHC (chr6 26M~34M) region was removed for this traits	0.069	0.1148	0.6008	0.548	1.2389	0.1071	1.0341	0.0177	-0.0096	0.0079
Leg fat mass (right)	0	ukbb	European	SNPs from the MHC (chr6 26M~34M) region was removed for this traits	0.0415	0.069	0.6005	0.5482	0.2305	0.0076	1.0703	0.0174	-0.01	0.0069
Non-cancer illness code_ self-reported: glaucoma	0	ukbb	European	SNPs from the MHC (chr6 26M~34M) region was removed for this traits	0.0952	0.1599	0.5954	0.5516	0.011	0.0017	1.0151	0.008	0.0009	0.0047
PGC cross-disorder analysis	23453885	psychiatric	European	SNPs from the MHC (chr6 26M~34M) region was removed for this traits	-0.0757	0.1286	-0.5889	0.5559	0.1738	0.0134	1.0116	0.0117	0.0061	0.0069
Phospholipids in very large HDL	27005778	metabolites	European	SNPs from the MHC (chr6 26M~34M) region was removed for this traits	-0.1392	0.2364	-0.5889	0.5559	0.0882	0.0299	1.0093	0.0175	-0.0044	0.0047
Pulse rate	0	ukbb	European	SNPs from the MHC (chr6 26M~34M) region was removed for this traits	0.059	0.1007	0.5863	0.5577	0.1353	0.0121	1.025	0.0142	-0.008	0.0054
Leg predicted mass (right)	0	ukbb	European	SNPs from the MHC (chr6 26M~34M) region was removed for this traits	-0.0455	0.0777	-0.5862	0.5577	0.2636	0.0104	1.1134	0.0257	-0.0209	0.0075
Relative age voice broke	0	ukbb	European	SNPs from the MHC (chr6 26M~34M) region was removed for this traits	-0.0638	0.1094	-0.5833	0.5597	0.0722	0.0052	1.011	0.0085	-0.0061	0.0047
Whole body fat mass	0	ukbb	European	SNPs from the MHC (chr6 26M~34M) region was removed for this traits	0.0392	0.0673	0.5821	0.5605	0.2344	0.0077	1.0739	0.0177	-0.013	0.0068
Whole body water mass	0	ukbb	European	SNPs from the MHC (chr6 26M~34M) region was removed for this traits	-0.0453	0.0781	-0.5797	0.5621	0.2885	0.0118	1.13	0.0293	-0.0218	0.0078
Had major operations	0	ukbb	European	SNPs from the MHC (chr6 26M~34M) region was removed for this traits	0.0983	0.17	0.5786	0.5629	0.0249	0.0035	1.0058	0.0073	0.0046	0.0048
Average weekly champagne plus white wine intake	0	ukbb	European	SNPs from the MHC (chr6 26M~34M) region was removed for this traits	-0.067	0.1164	-0.576	0.5646	0.0306	0.0026	1.0407	0.0077	-0.0109	0.0046
Cancer code_ self-reported: lung cancer	0	ukbb	European	SNPs from the MHC (chr6 26M~34M) region was removed for this traits	1.9238	3.3403	0.5759	0.5647	0.0004	0.0012	0.9928	0.0065	-0.0132	0.0047
Diagnoses - main ICD10: I84 Haemorrhoids	0	ukbb	European	SNPs from the MHC (chr6 26M~34M) region was removed for this traits	-0.1104	0.1925	-0.5736	0.5662	0.0094	0.0016	1.0016	0.0073	0.0019	0.005
Impedance of arm (right)	0	ukbb	European	SNPs from the MHC (chr6 26M~34M) region was removed for this traits	-0.0444	0.0775	-0.573	0.5666	0.2365	0.008	1.0815	0.0217	0.0155	0.0073
Trunk fat mass	0	ukbb	European	SNPs from the MHC (chr6 26M~34M) region was removed for this traits	0.0374	0.0656	0.5702	0.5685	0.2312	0.0076	1.0787	0.0182	-0.0135	0.0068
Sensitivity / hurt feelings	0	ukbb	European	SNPs from the MHC (chr6 26M~34M) region was removed for this traits	-0.0597	0.1051	-0.5678	0.5702	0.0626	0.0031	1.0209	0.0094	0.0042	0.0058
Current employment status: Retired	0	ukbb	European	SNPs from the MHC (chr6 26M~34M) region was removed for this traits	-0.1233	0.2195	-0.5617	0.5743	0.0084	0.0015	1.0165	0.0071	0.0011	0.0051
Alcohol intake versus 10 years previously	0	ukbb	European	SNPs from the MHC (chr6 26M~34M) region was removed for this traits	0.0597	0.1063	0.5615	0.5745	0.0347	0.0023	1.0301	0.0081	0.0043	0.0049
Diagnoses - main ICD10: N19 Unspecified renal failure	0	ukbb	European	SNPs from the MHC (chr6 26M~34M) region was removed for this traits	0.175	0.3118	0.5612	0.5747	0.003	0.0014	0.999	0.0067	-0.0033	0.0047
Noisy workplace	0	ukbb	European	SNPs from the MHC (chr6 26M~34M) region was removed for this traits	0.0693	0.1235	0.5609	0.5748	0.0616	0.0056	1.0284	0.0075	0.0011	0.0048
Free cholesterol in very large HDL	27005778	metabolites	European	Caution: using this data may yield results outside bounds due to relative low Z score of the SNP heritability of the trait; SNPs from the MHC (chr6 26M~34M) region was removed for this traits	-0.1791	0.3199	-0.5599	0.5755	0.0464	0.0257	1.0152	0.0142	-0.0031	0.0049
Diagnoses - main ICD10: S76 Injury of muscle and tendon at hip and thigh level	0	ukbb	European	SNPs from the MHC (chr6 26M~34M) region was removed for this traits	-0.2412	0.4315	-0.559	0.5762	0.0016	0.0012	0.9981	0.0064	-0.0004	0.0047
Non-cancer illness code_ self-reported: muscle or soft tissue injuries	0	ukbb	European	SNPs from the MHC (chr6 26M~34M) region was removed for this traits	0.2116	0.3787	0.5587	0.5763	0.0023	0.0014	1.0003	0.0072	-0.0122	0.0047
Childhood IQ	23358156	education	European	SNPs from the MHC (chr6 26M~34M) region was removed for this traits	0.1115	0.1996	0.5586	0.5765	0.2746	0.0452	1.002	0.0092	-0.0053	0.0056
Tinnitus: Yes_ but not now_ but have in the past	0	ukbb	European	SNPs from the MHC (chr6 26M~34M) region was removed for this traits	0.1168	0.2128	0.5491	0.583	0.0182	0.0044	0.9917	0.0063	0.0014	0.0051
Diagnoses - main ICD10: O75 Other complications of labour and delivery_ not elsewhere classified	0	ukbb	European	SNPs from the MHC (chr6 26M~34M) region was removed for this traits	0.1571	0.2867	0.548	0.5837	0.003	0.0012	0.9876	0.0058	-0.003	0.0046
Happiness	0	ukbb	European	SNPs from the MHC (chr6 26M~34M) region was removed for this traits	-0.0622	0.1135	-0.5477	0.5839	0.0617	0.0048	1.0043	0.0075	0.0053	0.0046
Diagnoses - main ICD10: K29 Gastritis and duodenitis	0	ukbb	European	SNPs from the MHC (chr6 26M~34M) region was removed for this traits	0.0993	0.1824	0.5445	0.5861	0.0073	0.0015	1.0048	0.0066	0.006	0.0041
Illnesses of mother: None of the above (group 1)	0	ukbb	European	SNPs from the MHC (chr6 26M~34M) region was removed for this traits	-0.0774	0.1427	-0.5424	0.5875	0.0169	0.0019	1.0126	0.0074	-0.0109	0.0048
Leg fat-free mass (right)	0	ukbb	European	SNPs from the MHC (chr6 26M~34M) region was removed for this traits	-0.042	0.0776	-0.5419	0.5879	0.2639	0.0104	1.1138	0.0258	-0.0213	0.0075
Total lipids in large HDL	27005778	metabolites	European	SNPs from the MHC (chr6 26M~34M) region was removed for this traits	0.1061	0.1981	0.5356	0.5922	0.1244	0.0309	1.0032	0.0154	-0.0076	0.0045
Triglycerides in large VLDL	27005778	metabolites	European	SNPs from the MHC (chr6 26M~34M) region was removed for this traits	0.0995	0.1868	0.5325	0.5943	0.1152	0.029	0.9872	0.0065	0.006	0.0043
Cholesterol esters in large VLDL	27005778	metabolites	European	SNPs from the MHC (chr6 26M~34M) region was removed for this traits	0.0953	0.1793	0.5317	0.5949	0.1643	0.0342	0.9778	0.007	0.0091	0.0046
Basal metabolic rate	0	ukbb	European	SNPs from the MHC (chr6 26M~34M) region was removed for this traits	-0.0409	0.0775	-0.5277	0.5977	0.2839	0.0112	1.1172	0.0274	-0.0202	0.0077
Maternal smoking around birth	0	ukbb	European	SNPs from the MHC (chr6 26M~34M) region was removed for this traits	0.049	0.0933	0.5248	0.5997	0.0498	0.0027	1.036	0.0088	0.0167	0.0055
Phospholipids in large HDL	27005778	metabolites	European	SNPs from the MHC (chr6 26M~34M) region was removed for this traits	0.1035	0.1973	0.5246	0.5999	0.1214	0.0306	1.0008	0.0145	-0.0066	0.0043
Reason for glasses/contact lenses: For long-sightedness_ i.e. for distance and near_ but particularly for near tasks like reading (called hypermetropia)	0	ukbb	European	SNPs from the MHC (chr6 26M~34M) region was removed for this traits	-0.0911	0.1746	-0.5216	0.6019	0.01	0.0015	1.0637	0.0072	0.001	0.0045
Types of transport used (excluding work): Public transport	0	ukbb	European	SNPs from the MHC (chr6 26M~34M) region was removed for this traits	0.0678	0.131	0.5178	0.6046	0.0221	0.0019	1.0268	0.0069	-0.007	0.0049
Blood clot_ DVT_ bronchitis_ emphysema_ asthma_ rhinitis_ eczema_ allergy diagnosed by doctor: Blood clot in the leg (DVT)	0	ukbb	European	SNPs from the MHC (chr6 26M~34M) region was removed for this traits	0.1137	0.2197	0.5174	0.6049	0.0106	0.0017	1.011	0.0094	-0.0019	0.0053
Morning/evening person (chronotype)	0	ukbb	European	SNPs from the MHC (chr6 26M~34M) region was removed for this traits	-0.0446	0.0865	-0.5158	0.606	0.1162	0.0042	1.0408	0.0113	0.0038	0.0055
Omega-3 fatty acids	27005778	metabolites	European	SNPs from the MHC (chr6 26M~34M) region was removed for this traits	0.1133	0.2207	0.5136	0.6075	0.1585	0.0431	0.99	0.008	0.002	0.0048
Serum creatinine	26831199	kidney	Mixed	Caution: using this data may yield less robust results due to minor departure of the LD structure; SNPs from the MHC (chr6 26M~34M) region was removed for this traits	0.0566	0.1107	0.5116	0.6089	0.1077	0.0094	0.9744	0.0137	0.004	0.0058
Ever had prostate specific antigen (PSA) test	0	ukbb	European	SNPs from the MHC (chr6 26M~34M) region was removed for this traits	-0.0755	0.1483	-0.5091	0.6107	0.0338	0.0033	1.0041	0.0072	-0.0077	0.0046
Length of working week for main job	0	ukbb	European	SNPs from the MHC (chr6 26M~34M) region was removed for this traits	0.0902	0.1779	0.5073	0.612	0.0193	0.0029	1.009	0.0065	0.0077	0.0054
Diagnoses - main ICD10: C50 Malignant neoplasm of breast	0	ukbb	European	SNPs from the MHC (chr6 26M~34M) region was removed for this traits	0.0931	0.1837	0.5068	0.6123	0.0089	0.0016	1.0032	0.0074	-0.0034	0.0048
Mean time to correctly identify matches	0	ukbb	European	SNPs from the MHC (chr6 26M~34M) region was removed for this traits	0.0411	0.0816	0.5039	0.6143	0.0732	0.0031	1.0308	0.0096	0.0035	0.005
Concentration of large HDL particles	27005778	metabolites	European	SNPs from the MHC (chr6 26M~34M) region was removed for this traits	0.0982	0.195	0.5035	0.6146	0.126	0.0303	1.0022	0.0156	-0.007	0.0044
Tense / highly strung	0	ukbb	European	SNPs from the MHC (chr6 26M~34M) region was removed for this traits	0.055	0.1096	0.5017	0.6158	0.0571	0.0032	0.996	0.0096	0.008	0.0054
Insomnia	28604731	sleeping	European	SNPs from the MHC (chr6 26M~34M) region was removed for this traits	0.0801	0.1617	0.4957	0.6201	0.0479	0.0049	1.0024	0.007	0.0045	0.0045
Multiple sclerosis	21833088	autoimmune	European	Caution: using this data may yield results outside bounds due to relative low Z score of the SNP heritability of the trait; SNPs from the MHC (chr6 26M~34M) region was removed for this traits	0.1225	0.2484	0.493	0.622	0.0516	0.0268	1.061	0.0086	0.001	0.0054
Non-cancer illness code_ self-reported: asthma	0	ukbb	European	SNPs from the MHC (chr6 26M~34M) region was removed for this traits	0.048	0.0977	0.492	0.6227	0.0578	0.0055	1.0261	0.0143	-0.0003	0.0061
Age when periods started (menarche)	0	ukbb	European	SNPs from the MHC (chr6 26M~34M) region was removed for this traits	-0.0345	0.0701	-0.4913	0.6232	0.2093	0.0101	1.0038	0.0123	0.0034	0.005
Non-cancer illness code_ self-reported: hiatus hernia	0	ukbb	European	SNPs from the MHC (chr6 26M~34M) region was removed for this traits	-0.0928	0.1893	-0.4903	0.6239	0.0082	0.0014	1.0332	0.0065	-0.0006	0.0049
Vitamin and mineral supplements: Multivitamins +/- minerals	0	ukbb	European	SNPs from the MHC (chr6 26M~34M) region was removed for this traits	-0.0671	0.1376	-0.4874	0.626	0.0236	0.0019	1.0074	0.0075	-0.0016	0.0053
Exposure to tobacco smoke at home	0	ukbb	European	SNPs from the MHC (chr6 26M~34M) region was removed for this traits	0.0829	0.1702	0.4868	0.6264	0.0117	0.0016	0.9988	0.0063	0.0009	0.0051
Non-cancer illness code_ self-reported: psoriasis	0	ukbb	European	SNPs from the MHC (chr6 26M~34M) region was removed for this traits	0.1158	0.2385	0.4855	0.6273	0.0068	0.0016	1.0158	0.008	0.0025	0.005
Body mass index	20935630	anthropometric	European	SNPs from the MHC (chr6 26M~34M) region was removed for this traits	-0.0481	0.0992	-0.485	0.6277	0.1905	0.0096	1.0087	0.0107	-0.0023	0.0061
Total lipids in medium VLDL	27005778	metabolites	European	SNPs from the MHC (chr6 26M~34M) region was removed for this traits	0.0845	0.1743	0.4847	0.6279	0.144	0.0351	0.9844	0.0067	0.0075	0.0042
Mean platelet volume	22139419	haemotological	European	SNPs from the MHC (chr6 26M~34M) region was removed for this traits	0.0719	0.1492	0.482	0.6298	0.3198	0.0511	0.9814	0.0107	0.0004	0.005
Diagnoses - main ICD10: M54 Dorsalgia	0	ukbb	European	SNPs from the MHC (chr6 26M~34M) region was removed for this traits	0.0861	0.1797	0.4793	0.6318	0.0101	0.0015	1.0043	0.0073	-2.3465e-06	0.0044
Time spent driving	0	ukbb	European	SNPs from the MHC (chr6 26M~34M) region was removed for this traits	0.0556	0.1167	0.4763	0.6338	0.0425	0.0028	1.0015	0.0069	0.0003	0.0048
Non-cancer illness code_ self-reported: hayfever/allergic rhinitis	0	ukbb	European	SNPs from the MHC (chr6 26M~34M) region was removed for this traits	-0.0588	0.1245	-0.4723	0.6367	0.023	0.0023	1.018	0.0083	-0.0029	0.0047
Doctor diagnosed hayfever or allergic rhinitis	0	ukbb	European	SNPs from the MHC (chr6 26M~34M) region was removed for this traits	-0.0602	0.1275	-0.472	0.6369	0.0783	0.0089	1.0089	0.008	-0.0084	0.005
22:6 docosahexaenoic acid	27005778	metabolites	European	SNPs from the MHC (chr6 26M~34M) region was removed for this traits	0.1071	0.2273	0.4711	0.6376	0.1348	0.0371	0.9947	0.0076	-0.0005	0.0042
Neck/shoulder pain for 3+ months	0	ukbb	European	SNPs from the MHC (chr6 26M~34M) region was removed for this traits	0.1308	0.279	0.4689	0.6392	0.021	0.0061	1.0083	0.0073	-0.0016	0.0048
Diagnoses - main ICD10: N20 Calculus of kidney and ureter	0	ukbb	European	SNPs from the MHC (chr6 26M~34M) region was removed for this traits	0.0935	0.2001	0.4672	0.6403	0.0081	0.0014	1.008	0.0066	-0.0032	0.0048
Number of incorrect matches in round	0	ukbb	European	SNPs from the MHC (chr6 26M~34M) region was removed for this traits	-0.0384	0.0826	-0.4651	0.6418	0.0546	0.0027	1.0042	0.009	0.0016	0.0049
Hair/balding pattern: Pattern 2	0	ukbb	European	SNPs from the MHC (chr6 26M~34M) region was removed for this traits	-0.0581	0.1269	-0.4576	0.6472	0.0518	0.0065	1.0343	0.0132	0.0049	0.0051
Description of average fatty acid chain length; not actual carbon number	27005778	metabolites	European	SNPs from the MHC (chr6 26M~34M) region was removed for this traits	-0.1388	0.3036	-0.4571	0.6476	0.0977	0.0352	0.9839	0.0069	0.0024	0.0055
Schizophrenia	25056061	psychiatric	Mixed	Caution: using this data may yield less robust results due to minor departure of the LD structure; SNPs from the MHC (chr6 26M~34M) region was removed for this traits	0.0376	0.0828	0.4542	0.6497	0.4605	0.0193	1.0496	0.0131	0.0003	0.0066
Non-cancer illness code_ self-reported: malabsorption/coeliac disease	0	ukbb	European	SNPs from the MHC (chr6 26M~34M) region was removed for this traits	0.0797	0.176	0.453	0.6506	0.0092	0.0049	1.0038	0.0137	-0.004	0.0047
Free cholesterol in large VLDL	27005778	metabolites	European	SNPs from the MHC (chr6 26M~34M) region was removed for this traits	0.0805	0.1787	0.4505	0.6523	0.1241	0.03	0.9884	0.0067	0.0051	0.0044
Phospholipids in small VLDL	27005778	metabolites	European	SNPs from the MHC (chr6 26M~34M) region was removed for this traits	0.0791	0.1757	0.45	0.6527	0.1163	0.0355	0.9986	0.0085	0.0092	0.0043
Illnesses of mother: Breast cancer	0	ukbb	European	SNPs from the MHC (chr6 26M~34M) region was removed for this traits	0.0808	0.1804	0.4476	0.6544	0.0094	0.0019	1.0072	0.008	-0.0078	0.0046
Reason for glasses/contact lenses: For just reading/near work as you are getting older (called presbyopia)	0	ukbb	European	SNPs from the MHC (chr6 26M~34M) region was removed for this traits	-0.13	0.2922	-0.4448	0.6565	0.0038	0.0017	1.1369	0.0081	0.0039	0.005
Free cholesterol in large HDL	27005778	metabolites	European	SNPs from the MHC (chr6 26M~34M) region was removed for this traits	0.0946	0.2139	0.4425	0.6581	0.1012	0.0288	1.0106	0.0146	-0.0073	0.0046
Pain type(s) experienced in last month: Back pain	0	ukbb	European	SNPs from the MHC (chr6 26M~34M) region was removed for this traits	0.0459	0.1041	0.4406	0.6595	0.0393	0.0023	1.0246	0.0094	0.0044	0.0054
Total lipids in very large VLDL	27005778	metabolites	European	SNPs from the MHC (chr6 26M~34M) region was removed for this traits	0.0846	0.1933	0.4375	0.6617	0.1391	0.03	0.9775	0.007	0.0056	0.0046
Diagnoses - main ICD10: L03 Cellulitis	0	ukbb	European	SNPs from the MHC (chr6 26M~34M) region was removed for this traits	-0.1262	0.2885	-0.4373	0.6619	0.0039	0.0015	1.003	0.0069	0.0005	0.0044
Sleep duration	0	ukbb	European	SNPs from the MHC (chr6 26M~34M) region was removed for this traits	-0.0381	0.0876	-0.4352	0.6634	0.0713	0.0037	1.0237	0.0101	-0.0005	0.0062
Difficulty not smoking for 1 day	0	ukbb	European	SNPs from the MHC (chr6 26M~34M) region was removed for this traits	0.0897	0.2072	0.4329	0.6651	0.1123	0.0214	0.9892	0.0064	0.008	0.005
Started insulin within one year diagnosis of diabetes	0	ukbb	European	SNPs from the MHC (chr6 26M~34M) region was removed for this traits	0.1171	0.2718	0.4308	0.6666	0.1545	0.045	1.0051	0.0082	-0.0029	0.0054
Pain type(s) experienced in last month: None of the above	0	ukbb	European	SNPs from the MHC (chr6 26M~34M) region was removed for this traits	-0.0409	0.0954	-0.4292	0.6678	0.0552	0.0027	1.0367	0.0086	-0.0025	0.0055
Extreme waist-to-hip ratio	23563607	anthropometric	European	SNPs from the MHC (chr6 26M~34M) region was removed for this traits	0.0904	0.2133	0.424	0.6716	0.3615	0.0583	0.9769	0.0085	0.001	0.0069
Total cholesterol in large VLDL	27005778	metabolites	European	SNPs from the MHC (chr6 26M~34M) region was removed for this traits	0.0771	0.1862	0.4141	0.6788	0.1184	0.0293	0.991	0.0065	0.0054	0.0046
Triglycerides in very small VLDL	27005778	metabolites	European	SNPs from the MHC (chr6 26M~34M) region was removed for this traits	-0.0741	0.1794	-0.4129	0.6797	0.1411	0.0376	0.9975	0.01	0.0119	0.0043
Arm fat percentage (left)	0	ukbb	European	SNPs from the MHC (chr6 26M~34M) region was removed for this traits	0.0269	0.0651	0.4124	0.6801	0.2195	0.0071	1.0729	0.0177	-0.0095	0.0065
Overweight	23563607	anthropometric	European	SNPs from the MHC (chr6 26M~34M) region was removed for this traits	-0.0417	0.1026	-0.4065	0.6844	0.1099	0.0065	1.0234	0.0096	-0.0002	0.0061
Eye problems/disorders: Injury or trauma resulting in loss of vision	0	ukbb	European	SNPs from the MHC (chr6 26M~34M) region was removed for this traits	0.8733	2.1507	0.4061	0.6847	0.0012	0.004	1.0105	0.0063	0.0015	0.0041
Total lipids in chylomicrons and largest VLDL particles	27005778	metabolites	European	SNPs from the MHC (chr6 26M~34M) region was removed for this traits	-0.0918	0.2283	-0.4022	0.6875	0.1219	0.0279	0.9892	0.0068	0.0096	0.0049
Hip circumference	0	ukbb	European	SNPs from the MHC (chr6 26M~34M) region was removed for this traits	-0.0295	0.0735	-0.4017	0.6879	0.2173	0.0083	1.0804	0.0188	-0.0122	0.0072
2hr glucose adjusted for BMI	20081857	glycemic	European	Caution: using this data may yield results outside bounds due to relative low Z score of the SNP heritability of the trait; SNPs from the MHC (chr6 26M~34M) region was removed for this traits	-0.1041	0.2605	-0.3997	0.6894	0.1009	0.0346	0.9938	0.0071	0.0056	0.0049
Diagnoses - main ICD10: R11 Nausea and vomiting	0	ukbb	European	SNPs from the MHC (chr6 26M~34M) region was removed for this traits	0.2137	0.5355	0.3991	0.6898	0.0012	0.0012	0.9949	0.0062	0.0051	0.0043
Child birth length	25281659	anthropometric	European	SNPs from the MHC (chr6 26M~34M) region was removed for this traits	-0.066	0.1655	-0.3984	0.6903	0.1695	0.0232	0.9926	0.0071	-0.0015	0.0053
Cough on most days	0	ukbb	European	SNPs from the MHC (chr6 26M~34M) region was removed for this traits	-0.0711	0.1785	-0.3982	0.6905	0.048	0.0065	0.9989	0.007	0.0144	0.005
Arm fat-free mass (left)	0	ukbb	European	SNPs from the MHC (chr6 26M~34M) region was removed for this traits	-0.0315	0.0795	-0.397	0.6913	0.2645	0.0105	1.111	0.0258	-0.0166	0.0077
Free cholesterol in medium VLDL	27005778	metabolites	European	SNPs from the MHC (chr6 26M~34M) region was removed for this traits	0.07	0.1771	0.3952	0.6927	0.112	0.0337	0.9955	0.0071	0.008	0.0042
Triglycerides in very large VLDL	27005778	metabolites	European	SNPs from the MHC (chr6 26M~34M) region was removed for this traits	0.0717	0.1827	0.3928	0.6945	0.1232	0.0294	0.9794	0.0068	0.0033	0.0043
Duration of other exercises	0	ukbb	European	SNPs from the MHC (chr6 26M~34M) region was removed for this traits	-0.0711	0.1822	-0.3904	0.6962	0.0188	0.0031	1.0086	0.0069	0.0024	0.0049
Serum total cholesterol	27005778	metabolites	European	Caution: using this data may yield results outside bounds due to relative low Z score of the SNP heritability of the trait; SNPs from the MHC (chr6 26M~34M) region was removed for this traits	-0.1332	0.3417	-0.3898	0.6967	0.0605	0.0393	1.0238	0.0157	0.0086	0.0058
Ratio of bisallylic groups to double bonds	27005778	metabolites	European	Caution: using this data may yield results outside bounds due to relative low Z score of the SNP heritability of the trait; SNPs from the MHC (chr6 26M~34M) region was removed for this traits	0.0634	0.1644	0.3856	0.6998	0.2962	0.1068	0.9772	0.009	-0.0064	0.0048
Medication for pain relief_ constipation_ heartburn: Omeprazole (e.g. Zanprol)	0	ukbb	European	SNPs from the MHC (chr6 26M~34M) region was removed for this traits	0.0523	0.1363	0.3838	0.7011	0.0182	0.0016	1.0194	0.007	0.0065	0.0048
Cancer code_ self-reported: small intestine/small bowel cancer	0	ukbb	European	SNPs from the MHC (chr6 26M~34M) region was removed for this traits	0.2074	0.5434	0.3817	0.7027	0.0011	0.0014	0.9991	0.0069	-0.0005	0.0045
Body mass index (BMI)	0	ukbb	European	SNPs from the MHC (chr6 26M~34M) region was removed for this traits	0.0263	0.0689	0.3813	0.703	0.2475	0.0083	1.0725	0.0183	-0.0105	0.007
Duration of strenuous sports	0	ukbb	European	SNPs from the MHC (chr6 26M~34M) region was removed for this traits	-0.1094	0.2885	-0.379	0.7047	0.031	0.0138	0.9939	0.007	-0.0007	0.0047
Alanine	27005778	metabolites	European	SNPs from the MHC (chr6 26M~34M) region was removed for this traits	-0.0804	0.2142	-0.3755	0.7073	0.0895	0.0276	1.0093	0.0076	0.006	0.0045
Family relationship satisfaction	0	ukbb	European	SNPs from the MHC (chr6 26M~34M) region was removed for this traits	-0.0459	0.1239	-0.3708	0.7108	0.0576	0.005	1.0042	0.0072	0.0083	0.0049
Medication for pain relief_ constipation_ heartburn: Paracetamol	0	ukbb	European	SNPs from the MHC (chr6 26M~34M) region was removed for this traits	0.0373	0.1012	0.3691	0.7121	0.0429	0.0024	1.0263	0.0084	0.0001	0.0051
Vitamin and mineral supplements: Vitamin A	0	ukbb	European	SNPs from the MHC (chr6 26M~34M) region was removed for this traits	0.1119	0.3075	0.364	0.7159	0.0036	0.0015	1.0036	0.0063	0.0052	0.0045
Headaches for 3+ months	0	ukbb	European	SNPs from the MHC (chr6 26M~34M) region was removed for this traits	-0.0573	0.1588	-0.3607	0.7183	0.0556	0.0072	1.007	0.0066	-0.004	0.0047
Concentration of small VLDL particles	27005778	metabolites	European	SNPs from the MHC (chr6 26M~34M) region was removed for this traits	0.0593	0.1645	0.3605	0.7184	0.1517	0.0379	0.9898	0.0079	0.0097	0.0042
Illnesses of father: Lung cancer	0	ukbb	European	SNPs from the MHC (chr6 26M~34M) region was removed for this traits	-0.0559	0.1567	-0.3565	0.7214	0.0148	0.0019	0.9932	0.0071	0.0009	0.0048
Mean Thalamus	25607358	brain_volume	European	SNPs from the MHC (chr6 26M~34M) region was removed for this traits	0.0964	0.2706	0.3563	0.7216	0.1358	0.0361	0.9804	0.0064	-1.6372e-05	0.0052
Diagnoses - main ICD10: Z80 Family history of malignant neoplasm	0	ukbb	European	SNPs from the MHC (chr6 26M~34M) region was removed for this traits	-0.168	0.4728	-0.3554	0.7223	0.0013	0.0013	0.9909	0.0059	-0.0017	0.0046
Phospholipids in large VLDL	27005778	metabolites	European	SNPs from the MHC (chr6 26M~34M) region was removed for this traits	0.0684	0.1942	0.3525	0.7245	0.1173	0.0311	0.9889	0.0068	0.0083	0.0043
Autism spectrum disorder	0	psychiatric	European	SNPs from the MHC (chr6 26M~34M) region was removed for this traits	-0.0588	0.1679	-0.3504	0.7261	0.4627	0.0508	0.9637	0.0068	-0.0056	0.0048
Time spent using computer	0	ukbb	European	SNPs from the MHC (chr6 26M~34M) region was removed for this traits	-0.0285	0.0819	-0.3484	0.7275	0.0962	0.0042	1.0443	0.0092	0.0038	0.0052
Non-cancer illness code_ self-reported: depression	0	ukbb	European	SNPs from the MHC (chr6 26M~34M) region was removed for this traits	0.0518	0.1499	0.3454	0.7298	0.0186	0.0017	0.9996	0.007	-8.7221e-05	0.0051
Illnesses of father: Prostate cancer	0	ukbb	European	SNPs from the MHC (chr6 26M~34M) region was removed for this traits	-0.0766	0.2225	-0.3442	0.7307	0.0084	0.0019	1.0122	0.0079	-0.0036	0.0051
Home area population density - urban or rural: England/Wales - Village - less sparse	0	ukbb	European	SNPs from the MHC (chr6 26M~34M) region was removed for this traits	0.1246	0.3641	0.3422	0.7322	0.0022	0.0014	1.0243	0.0064	0.0003	0.0053
Age at Menarche	25231870	reproductive	European	SNPs from the MHC (chr6 26M~34M) region was removed for this traits	-0.0273	0.081	-0.3373	0.7359	0.2031	0.0102	0.951	0.0119	0.0089	0.0055
Falls in the last year	0	ukbb	European	SNPs from the MHC (chr6 26M~34M) region was removed for this traits	0.0357	0.1075	0.3325	0.7395	0.0326	0.0021	1.0038	0.0075	0.0052	0.0051
Forced Vital capacity(FVC)	28166213	lung_function	European	SNPs from the MHC (chr6 26M~34M) region was removed for this traits	0.0358	0.1086	0.3291	0.7421	0.2608	0.0162	0.9756	0.0073	0.0021	0.0051
Depressive symptoms	27089181	psychiatric	European	SNPs from the MHC (chr6 26M~34M) region was removed for this traits	0.047	0.1431	0.3286	0.7425	0.0477	0.0037	0.9992	0.0074	0.0014	0.0055
Pack Years	30617275	smoking_behaviour	European	Caution: using this data may yield results outside bounds due to relative low Z score of the SNP heritability of the trait; SNPs from the MHC (chr6 26M~34M) region was removed for this traits	0.1441	0.4386	0.3284	0.7426	0.1046	0.0455	1.0324	0.0374	0.0157	0.0252
Mean Accumbens	25607358	brain_volume	European	Caution: using this data may yield results outside bounds due to relative low Z score of the SNP heritability of the trait; SNPs from the MHC (chr6 26M~34M) region was removed for this traits	-0.1161	0.3543	-0.3278	0.7431	0.0916	0.0369	0.9791	0.0065	-0.0027	0.0053
Blood clot_ DVT_ bronchitis_ emphysema_ asthma_ rhinitis_ eczema_ allergy diagnosed by doctor: Asthma	0	ukbb	European	SNPs from the MHC (chr6 26M~34M) region was removed for this traits	0.0316	0.0969	0.3256	0.7447	0.0572	0.0054	1.0251	0.0142	-6.3503e-05	0.006
Types of transport used (excluding work): Cycle	0	ukbb	European	SNPs from the MHC (chr6 26M~34M) region was removed for this traits	-0.037	0.115	-0.3215	0.7479	0.0247	0.0018	1.0259	0.0069	-0.0044	0.0051
Non-cancer illness code_ self-reported: gastro-oesophageal reflux (gord) / gastric reflux	0	ukbb	European	SNPs from the MHC (chr6 26M~34M) region was removed for this traits	0.0524	0.1664	0.3147	0.753	0.0114	0.0016	1.0138	0.0072	0.0004	0.0046
Illness_ injury_ bereavement_ stress in last 2 years: Death of a close relative	0	ukbb	European	SNPs from the MHC (chr6 26M~34M) region was removed for this traits	-0.0613	0.1997	-0.3068	0.759	0.0063	0.0015	1.0045	0.0062	-0.0037	0.0046
Pulse wave reflection index	0	ukbb	European	SNPs from the MHC (chr6 26M~34M) region was removed for this traits	0.0458	0.1496	0.3065	0.7592	0.0548	0.0052	1.0079	0.0073	-0.0003	0.0051
Free cholesterol in small VLDL	27005778	metabolites	European	SNPs from the MHC (chr6 26M~34M) region was removed for this traits	0.0561	0.1887	0.2974	0.7662	0.1096	0.0339	1.001	0.0088	0.0082	0.0045
Diagnoses - main ICD10: N92 Excessive_ frequent and irregular menstruation	0	ukbb	European	SNPs from the MHC (chr6 26M~34M) region was removed for this traits	0.0765	0.2584	0.2959	0.7673	0.0071	0.0017	1.0011	0.0072	0.0067	0.005
Total lipids in small VLDL	27005778	metabolites	European	SNPs from the MHC (chr6 26M~34M) region was removed for this traits	0.0498	0.169	0.2945	0.7684	0.1452	0.0373	0.9917	0.0082	0.0101	0.0041
Forced expiratory volume in 1-second (FEV1)_ predicted	0	ukbb	European	SNPs from the MHC (chr6 26M~34M) region was removed for this traits	-0.0299	0.1021	-0.293	0.7695	0.1716	0.0121	1.0395	0.0119	-0.0056	0.0057
Diagnoses - main ICD10: E04 Other non-toxic goitre	0	ukbb	European	SNPs from the MHC (chr6 26M~34M) region was removed for this traits	-0.0696	0.2445	-0.2849	0.7757	0.0053	0.0013	0.992	0.0063	-0.001	0.0048
Phospholipids in medium VLDL	27005778	metabolites	European	SNPs from the MHC (chr6 26M~34M) region was removed for this traits	0.0507	0.1785	0.2841	0.7763	0.1116	0.0337	0.9964	0.007	0.0082	0.0042
Obesity class 2	23563607	anthropometric	European	SNPs from the MHC (chr6 26M~34M) region was removed for this traits	-0.0355	0.126	-0.2817	0.7782	0.1855	0.0128	1.0005	0.0099	0.0005	0.0063
Transferrin	25352340	metal	European	Caution: using this data may yield results outside bounds due to relative low Z score of the SNP heritability of the trait; SNPs from the MHC (chr6 26M~34M) region was removed for this traits	-0.0546	0.1972	-0.2771	0.7817	0.161	0.0755	1.0625	0.0242	0.0007	0.0062
Arm fat percentage (right)	0	ukbb	European	SNPs from the MHC (chr6 26M~34M) region was removed for this traits	0.0178	0.0652	0.2731	0.7848	0.2159	0.0069	1.0782	0.0174	-0.0075	0.0065
Former alcohol drinker	0	ukbb	European	SNPs from the MHC (chr6 26M~34M) region was removed for this traits	0.0514	0.1896	0.271	0.7864	0.1234	0.0216	0.9965	0.0062	0.005	0.0045
Duration walking for pleasure	0	ukbb	European	SNPs from the MHC (chr6 26M~34M) region was removed for this traits	0.0334	0.124	0.2695	0.7875	0.0254	0.0023	1.011	0.0068	-2.3206e-05	0.0048
Chronic Kidney Disease	26831199	kidney	Mixed	Caution: using this data may yield less robust results due to minor departure of the LD structure; SNPs from the MHC (chr6 26M~34M) region was removed for this traits	-0.0617	0.2305	-0.2677	0.7889	0.018	0.0059	1.0169	0.0092	-0.0013	0.0053
Daytime dozing / sleeping (narcolepsy)	0	ukbb	European	SNPs from the MHC (chr6 26M~34M) region was removed for this traits	0.0245	0.0925	0.265	0.791	0.0487	0.0028	1.0095	0.0089	-0.0044	0.0052
Non-cancer illness code_ self-reported: nasal polyps	0	ukbb	European	SNPs from the MHC (chr6 26M~34M) region was removed for this traits	-0.0676	0.2561	-0.264	0.7918	0.0051	0.0016	1.007	0.0064	0.0058	0.0054
Arm predicted mass (left)	0	ukbb	European	SNPs from the MHC (chr6 26M~34M) region was removed for this traits	-0.0209	0.0793	-0.2638	0.7919	0.2638	0.0105	1.1131	0.0262	-0.018	0.0077
Non-cancer illness code_ self-reported: osteoarthritis	0	ukbb	European	SNPs from the MHC (chr6 26M~34M) region was removed for this traits	-0.0348	0.1325	-0.2628	0.7927	0.0189	0.0017	1.0277	0.0075	-0.0039	0.0047
Leptin_not_adjBMI	26833098	hormone	European	SNPs from the MHC (chr6 26M~34M) region was removed for this traits	-0.0527	0.2032	-0.2594	0.7953	0.1003	0.0163	0.9935	0.0065	-0.0008	0.0055
Illnesses of siblings: None of the above (group 2)	0	ukbb	European	SNPs from the MHC (chr6 26M~34M) region was removed for this traits	-0.0544	0.2113	-0.2575	0.7968	0.0089	0.0018	1.0031	0.0068	0.0057	0.0048
Mineral and other dietary supplements: Calcium	0	ukbb	European	SNPs from the MHC (chr6 26M~34M) region was removed for this traits	0.0422	0.1664	0.2536	0.7998	0.0125	0.0016	0.9973	0.0065	0.0061	0.0048
Mono-unsaturated fatty acids	27005778	metabolites	European	Caution: using this data may yield results outside bounds due to relative low Z score of the SNP heritability of the trait; SNPs from the MHC (chr6 26M~34M) region was removed for this traits	0.0567	0.225	0.2519	0.8011	0.1177	0.0433	0.9844	0.0081	0.0067	0.0044
Frequency of stair climbing in last 4 weeks	0	ukbb	European	SNPs from the MHC (chr6 26M~34M) region was removed for this traits	-0.0249	0.0991	-0.2508	0.8019	0.035	0.0021	1.0172	0.0077	-0.0037	0.005
Comparative body size at age 10	0	ukbb	European	SNPs from the MHC (chr6 26M~34M) region was removed for this traits	0.0192	0.0776	0.247	0.8049	0.1456	0.0092	1.0161	0.0167	-0.012	0.006
Impedance of arm (left)	0	ukbb	European	SNPs from the MHC (chr6 26M~34M) region was removed for this traits	-0.0192	0.0784	-0.2454	0.8061	0.2331	0.0081	1.0973	0.0213	0.0099	0.0075
Vitamin and mineral supplements: Vitamin C	0	ukbb	European	SNPs from the MHC (chr6 26M~34M) region was removed for this traits	0.0406	0.1662	0.2446	0.8068	0.0131	0.0017	0.9989	0.0074	-0.0021	0.0051
Diagnoses - main ICD10: J33 Nasal polyp	0	ukbb	European	SNPs from the MHC (chr6 26M~34M) region was removed for this traits	-0.0764	0.3138	-0.2436	0.8075	0.0032	0.0015	1.0071	0.0072	0.006	0.0044
Sleep duration	27494321	sleeping	European	SNPs from the MHC (chr6 26M~34M) region was removed for this traits	-0.0326	0.1343	-0.2426	0.8083	0.0554	0.0052	1.0198	0.0079	-0.0001	0.0046
Height_2010	20881960	anthropometric	European	SNPs from the MHC (chr6 26M~34M) region was removed for this traits	0.0203	0.0843	0.2404	0.81	0.2855	0.0166	1.0177	0.0189	-0.0095	0.006
Femoral Neck bone mineral density	26367794	bone	Mixed	Caution: using this data may yield less robust results due to minor departure of the LD structure; SNPs from the MHC (chr6 26M~34M) region was removed for this traits	-0.0319	0.1327	-0.2403	0.8101	0.1248	0.0147	0.9762	0.0081	-0.004	0.0047
Tinnitus: Yes_ now most or all of the time	0	ukbb	European	SNPs from the MHC (chr6 26M~34M) region was removed for this traits	0.0388	0.165	0.2354	0.8139	0.0336	0.0047	1.0014	0.0067	0.0026	0.0046
Impedance of whole body	0	ukbb	European	SNPs from the MHC (chr6 26M~34M) region was removed for this traits	0.0182	0.0772	0.2351	0.8141	0.2579	0.0092	1.0889	0.0216	0.0176	0.0073
ICV	25607358	brain_volume	European	SNPs from the MHC (chr6 26M~34M) region was removed for this traits	-0.0546	0.2337	-0.2338	0.8151	0.1719	0.0451	1.0031	0.0068	0.0072	0.0048
Total cholesterol in medium VLDL	27005778	metabolites	European	SNPs from the MHC (chr6 26M~34M) region was removed for this traits	0.0406	0.1737	0.2339	0.8151	0.1253	0.0356	0.9922	0.0076	0.0096	0.0042
Getting up in morning	0	ukbb	European	SNPs from the MHC (chr6 26M~34M) region was removed for this traits	-0.0215	0.0924	-0.2332	0.8156	0.0684	0.0031	1.0399	0.0104	0.0032	0.0053
Squamous cell lung cancer	27488534	cancer	European	SNPs from the MHC (chr6 26M~34M) region was removed for this traits	-0.0555	0.2388	-0.2324	0.8162	0.038	0.0119	1.0106	0.0062	0.0058	0.0049
Mean Caudate	25607358	brain_volume	European	SNPs from the MHC (chr6 26M~34M) region was removed for this traits	0.0407	0.1765	0.2307	0.8175	0.249	0.0389	0.9688	0.0063	0.002	0.0047
Average weekly intake of other alcoholic drinks	0	ukbb	European	SNPs from the MHC (chr6 26M~34M) region was removed for this traits	-0.0915	0.3978	-0.2299	0.8182	0.0079	0.0058	1.0038	0.0064	0.0012	0.0051
Diagnoses - main ICD10: S52 Fracture of forearm	0	ukbb	European	SNPs from the MHC (chr6 26M~34M) region was removed for this traits	0.0632	0.275	0.2297	0.8183	0.0064	0.0018	0.9989	0.0071	0.0017	0.0055
Transport type for commuting to job workplace: Cycle	0	ukbb	European	SNPs from the MHC (chr6 26M~34M) region was removed for this traits	-0.032	0.1416	-0.2256	0.8215	0.0315	0.0032	1.0157	0.0074	-0.0022	0.0049
Forced vital capacity	0	lung_function	European	SNPs from the MHC (chr6 26M~34M) region was removed for this traits	-0.0152	0.0677	-0.2244	0.8225	0.1608	0.0057	0.9958	0.0144	-0.0043	0.0061
Blood clot_ DVT_ bronchitis_ emphysema_ asthma_ rhinitis_ eczema_ allergy diagnosed by doctor: Hayfever_ allergic rhinitis or eczema	0	ukbb	European	SNPs from the MHC (chr6 26M~34M) region was removed for this traits	0.0194	0.0868	0.2233	0.8233	0.0725	0.0054	1.0418	0.0149	-0.0085	0.0056
Fractured bone site(s): Wrist	0	ukbb	European	SNPs from the MHC (chr6 26M~34M) region was removed for this traits	0.0464	0.2083	0.223	0.8235	0.0065	0.0016	1.0086	0.007	0.0045	0.0044
Diagnoses - main ICD10: K21 Gastro-oesophageal reflux disease	0	ukbb	European	SNPs from the MHC (chr6 26M~34M) region was removed for this traits	0.047	0.2115	0.222	0.8243	0.0063	0.0013	1.0026	0.0057	0.0045	0.0043
Acetate	27005778	metabolites	European	Caution: using this data may yield results outside bounds due to relative low Z score of the SNP heritability of the trait; SNPs from the MHC (chr6 26M~34M) region was removed for this traits	0.0588	0.2693	0.2184	0.8271	0.0525	0.0198	1.0032	0.0071	-0.0015	0.0046
Glucose	27005778	metabolites	European	SNPs from the MHC (chr6 26M~34M) region was removed for this traits	-0.0469	0.2152	-0.2178	0.8276	0.0882	0.0211	0.9949	0.0065	-0.0046	0.0047
Waist circumference	25673412	anthropometric	European	SNPs from the MHC (chr6 26M~34M) region was removed for this traits	-0.0204	0.0952	-0.2146	0.8301	0.1215	0.0052	0.8443	0.008	0.0023	0.0051
Bring up phlegm/sputum/mucus on most days	0	ukbb	European	SNPs from the MHC (chr6 26M~34M) region was removed for this traits	-0.046	0.2149	-0.2143	0.8303	0.0262	0.0059	1.0082	0.0071	0.0182	0.0048
Non-cancer illness code_ self-reported: deep venous thrombosis (dvt)	0	ukbb	European	SNPs from the MHC (chr6 26M~34M) region was removed for this traits	0.0468	0.2189	0.2136	0.8309	0.011	0.0018	1.009	0.0093	-0.0006	0.0053
Diagnoses - main ICD10: S66 Injury of muscle and tendon at wrist and hand level	0	ukbb	European	SNPs from the MHC (chr6 26M~34M) region was removed for this traits	0.0722	0.3497	0.2063	0.8365	0.0023	0.0012	0.9994	0.0066	0.0075	0.0049
Fasting insulin main effect	22581228	glycemic	European	SNPs from the MHC (chr6 26M~34M) region was removed for this traits	-0.0336	0.1659	-0.2028	0.8393	0.071	0.0104	1.0147	0.0074	0.0063	0.0044
Omega-9 and saturated fatty acids	27005778	metabolites	European	Caution: using this data may yield results outside bounds due to relative low Z score of the SNP heritability of the trait; SNPs from the MHC (chr6 26M~34M) region was removed for this traits	0.05	0.2467	0.2028	0.8393	0.0985	0.0438	0.9927	0.0082	0.007	0.0043
Lung cancer (squamous cell)	24880342	cancer	European	Caution: using this data may yield results outside bounds due to relative low Z score of the SNP heritability of the trait; SNPs from the MHC (chr6 26M~34M) region was removed for this traits	0.0526	0.2604	0.2021	0.8398	0.049	0.0196	1.0069	0.0067	0.0041	0.005
Ever manic/hyper for 2 days	0	ukbb	European	SNPs from the MHC (chr6 26M~34M) region was removed for this traits	-0.0428	0.2189	-0.1956	0.8449	0.0182	0.0047	0.9952	0.0064	0.0009	0.005
Forced expiratory volume in 1 second	0	lung_function	European	SNPs from the MHC (chr6 26M~34M) region was removed for this traits	-0.0213	0.1091	-0.1956	0.8449	0.1293	0.0103	0.9945	0.0082	0.0015	0.0046
Phospholipids in very large VLDL	27005778	metabolites	European	SNPs from the MHC (chr6 26M~34M) region was removed for this traits	-0.0398	0.2038	-0.1951	0.8453	0.1062	0.0281	0.9857	0.0068	0.0077	0.0045
Types of physical activity in last 4 weeks: Strenuous sports	0	ukbb	European	SNPs from the MHC (chr6 26M~34M) region was removed for this traits	0.0255	0.133	0.1917	0.848	0.0221	0.0017	1.0103	0.007	-0.0048	0.0053
Triglycerides in small VLDL	27005778	metabolites	European	SNPs from the MHC (chr6 26M~34M) region was removed for this traits	0.0328	0.1717	0.191	0.8485	0.1215	0.036	0.9936	0.0075	0.0077	0.0041
Arm fat mass (right)	0	ukbb	European	SNPs from the MHC (chr6 26M~34M) region was removed for this traits	0.0128	0.0677	0.1884	0.8505	0.2311	0.0079	1.0702	0.0173	-0.013	0.0068
Diagnoses - main ICD10: M17 Gonarthrosis [arthrosis of knee]	0	ukbb	European	SNPs from the MHC (chr6 26M~34M) region was removed for this traits	0.0295	0.1571	0.1879	0.8509	0.014	0.0017	1.0061	0.007	-0.0017	0.0053
Reason for reducing amount of alcohol drunk: Health precaution	0	ukbb	European	SNPs from the MHC (chr6 26M~34M) region was removed for this traits	-0.0257	0.1374	-0.1867	0.8519	0.0461	0.0045	0.9968	0.0068	0.0058	0.0054
Diagnoses - main ICD10: R55 Syncope and collapse	0	ukbb	European	SNPs from the MHC (chr6 26M~34M) region was removed for this traits	0.0385	0.2197	0.1753	0.8608	0.0055	0.0013	1.0079	0.007	-0.0007	0.0043
Mineral and other dietary supplements: None of the above	0	ukbb	European	SNPs from the MHC (chr6 26M~34M) region was removed for this traits	-0.0213	0.1225	-0.1739	0.8619	0.0301	0.0021	1.0093	0.0067	0.0073	0.0053
Arm fat-free mass (right)	0	ukbb	European	SNPs from the MHC (chr6 26M~34M) region was removed for this traits	-0.0139	0.0798	-0.1738	0.862	0.2655	0.0107	1.1047	0.027	-0.0203	0.0077
Cancer code_ self-reported: basal cell carcinoma	0	ukbb	European	SNPs from the MHC (chr6 26M~34M) region was removed for this traits	0.0274	0.1584	0.1729	0.8627	0.0105	0.0019	0.9966	0.0078	-0.0033	0.0049
Idiopathic pulmonary fibrosis	29066090	lung_function	European	Caution: using this data may yield results outside bounds due to relative low Z score of the SNP heritability of the trait; SNPs from the MHC (chr6 26M~34M) region was removed for this traits	0.06	0.3482	0.1724	0.8631	0.1489	0.0996	0.836	0.0056	0.0033	0.0038
Total cholesterol in small VLDL	27005778	metabolites	European	SNPs from the MHC (chr6 26M~34M) region was removed for this traits	0.0362	0.2115	0.1712	0.8641	0.0877	0.0317	1.0069	0.0097	0.01	0.0045
Non-cancer illness code_ self-reported: polio / poliomyelitis	0	ukbb	European	SNPs from the MHC (chr6 26M~34M) region was removed for this traits	-0.0544	0.33	-0.1649	0.869	0.0027	0.0013	0.9924	0.0065	-0.0005	0.0048
Tinnitus: Yes_ now some of the time	0	ukbb	European	SNPs from the MHC (chr6 26M~34M) region was removed for this traits	0.0571	0.3471	0.1646	0.8693	0.0088	0.004	0.9993	0.0062	-0.0057	0.0049
Diagnoses - main ICD10: Z09 Follow-up examination after treatment for conditions other than malignant neoplasms	0	ukbb	European	SNPs from the MHC (chr6 26M~34M) region was removed for this traits	-0.0443	0.2722	-0.1629	0.8706	0.0031	0.0013	0.9995	0.0062	0.0047	0.0044
Arm fat mass (left)	0	ukbb	European	SNPs from the MHC (chr6 26M~34M) region was removed for this traits	0.0111	0.0681	0.1627	0.8708	0.2318	0.0079	1.0667	0.0173	-0.0129	0.0068
Lung adenocarcinoma	27488534	cancer	European	Caution: using this data may yield results outside bounds due to relative low Z score of the SNP heritability of the trait; SNPs from the MHC (chr6 26M~34M) region was removed for this traits	0.0393	0.2432	0.1617	0.8715	0.0347	0.0114	1.0162	0.0064	-0.0005	0.0041
Fasting proinsulin	20081858	glycemic	European	Caution: using this data may yield results outside bounds due to relative low Z score of the SNP heritability of the trait; SNPs from the MHC (chr6 26M~34M) region was removed for this traits	0.0332	0.2084	0.1594	0.8733	0.1808	0.0896	0.9827	0.0097	0.0056	0.0046
Non-cancer illness code_ self-reported: kidney stone/ureter stone/bladder stone	0	ukbb	European	SNPs from the MHC (chr6 26M~34M) region was removed for this traits	-0.0309	0.1966	-0.157	0.8752	0.009	0.0016	1.0027	0.0076	-0.0005	0.0051
Nap during day	0	ukbb	European	SNPs from the MHC (chr6 26M~34M) region was removed for this traits	-0.0124	0.0802	-0.155	0.8769	0.0806	0.0034	1.0229	0.0099	0.0044	0.0052
Diagnoses - main ICD10: K76 Other diseases of liver	0	ukbb	European	SNPs from the MHC (chr6 26M~34M) region was removed for this traits	-0.0404	0.2661	-0.1517	0.8794	0.0037	0.0013	0.9928	0.0062	0.0017	0.0048
Lung cancer (all)	24880342	cancer	European	SNPs from the MHC (chr6 26M~34M) region was removed for this traits	-0.0256	0.1765	-0.1449	0.8848	0.1269	0.0294	1.0076	0.0082	0.0023	0.0048
Mood swings	0	ukbb	European	SNPs from the MHC (chr6 26M~34M) region was removed for this traits	-0.014	0.0967	-0.1443	0.8853	0.071	0.0032	1.0174	0.0098	0.0038	0.0059
Arm predicted mass (right)	0	ukbb	European	SNPs from the MHC (chr6 26M~34M) region was removed for this traits	-0.0114	0.0794	-0.1432	0.8861	0.2643	0.0107	1.1065	0.027	-0.0209	0.0076
Frequency of travelling from home to job workplace	0	ukbb	European	SNPs from the MHC (chr6 26M~34M) region was removed for this traits	-0.0233	0.164	-0.1424	0.8868	0.0216	0.0027	1.0177	0.0068	0.0056	0.0049
Ever had hysterectomy (womb removed)	0	ukbb	European	SNPs from the MHC (chr6 26M~34M) region was removed for this traits	0.0277	0.1984	0.1398	0.8889	0.0216	0.0033	1.0054	0.0073	0.0031	0.0054
Weight	0	ukbb	European	SNPs from the MHC (chr6 26M~34M) region was removed for this traits	-0.01	0.072	-0.1388	0.8896	0.2649	0.0094	1.086	0.0217	-0.0167	0.0073
Current employment status: In paid employment or self-employed	0	ukbb	European	SNPs from the MHC (chr6 26M~34M) region was removed for this traits	-0.0269	0.2002	-0.1342	0.8932	0.0081	0.0015	1.019	0.0068	-0.0041	0.0046
Average weekly red wine intake	0	ukbb	European	SNPs from the MHC (chr6 26M~34M) region was removed for this traits	0.0121	0.0919	0.1315	0.8954	0.0564	0.0034	1.0132	0.0075	-0.0005	0.0047
Lung cancer	27488534	cancer	European	SNPs from the MHC (chr6 26M~34M) region was removed for this traits	0.0218	0.1697	0.1285	0.8978	0.3207	0.0652	1.0124	0.0074	0.0013	0.0043
Potassium in urine	0	ukbb	European	SNPs from the MHC (chr6 26M~34M) region was removed for this traits	-0.0138	0.1121	-0.1228	0.9023	0.0427	0.0023	1.0171	0.0086	4.3978e-05	0.0056
Hearing aid user	0	ukbb	European	SNPs from the MHC (chr6 26M~34M) region was removed for this traits	0.021	0.1756	0.1197	0.9047	0.0169	0.0027	1.0052	0.0067	-0.0017	0.0044
Anorexia Nervosa	24514567	psychiatric	European	SNPs from the MHC (chr6 26M~34M) region was removed for this traits	0.0125	0.1045	0.1194	0.905	0.5393	0.0316	0.9036	0.0072	-0.0033	0.0047
Mean Hippocampus	25607358	brain_volume	European	SNPs from the MHC (chr6 26M~34M) region was removed for this traits	0.0309	0.2704	0.1144	0.9089	0.1396	0.0387	0.9877	0.0064	-0.001	0.0051
Glutamine	27005778	metabolites	European	SNPs from the MHC (chr6 26M~34M) region was removed for this traits	-0.0264	0.2331	-0.113	0.91	0.0631	0.0214	1.0181	0.0075	-0.0061	0.0046
Former vs Current smoker	20418890	smoking_behaviour	European	SNPs from the MHC (chr6 26M~34M) region was removed for this traits	-0.0244	0.2188	-0.1117	0.9111	0.0624	0.0104	1.0007	0.0065	-0.0054	0.0048
Diagnoses - main ICD10: R31 Unspecified haematuria	0	ukbb	European	SNPs from the MHC (chr6 26M~34M) region was removed for this traits	-0.0329	0.2959	-0.1113	0.9114	0.0032	0.0015	1.0071	0.0062	-0.0056	0.0046
Handedness (chirality/laterality): Use both right and left hands equally	0	ukbb	European	SNPs from the MHC (chr6 26M~34M) region was removed for this traits	-0.0315	0.2869	-0.1098	0.9126	0.0042	0.0014	1.006	0.0066	-0.0105	0.0044
Diagnoses - main ICD10: M67 Other disorders of synovium and tendon	0	ukbb	European	SNPs from the MHC (chr6 26M~34M) region was removed for this traits	0.0394	0.3719	0.1061	0.9155	0.0021	0.0013	0.9996	0.0062	-0.0019	0.0048
Alcohol drinker status: Previous	0	ukbb	European	SNPs from the MHC (chr6 26M~34M) region was removed for this traits	-0.0141	0.1336	-0.1053	0.9161	0.0132	0.0015	1.0072	0.0065	0.0058	0.0043
Diagnoses - main ICD10: K30 Dyspepsia	0	ukbb	European	SNPs from the MHC (chr6 26M~34M) region was removed for this traits	0.0299	0.287	0.104	0.9172	0.0031	0.0014	1.004	0.0065	0.0094	0.0046
Insomnia	27992416	sleeping	European	SNPs from the MHC (chr6 26M~34M) region was removed for this traits	-0.0156	0.1506	-0.1036	0.9175	0.1322	0.0118	1.0035	0.0079	0.0067	0.0048
Diagnoses - main ICD10: M25 Other joint disorders_ not elsewhere classified	0	ukbb	European	SNPs from the MHC (chr6 26M~34M) region was removed for this traits	-0.0484	0.4798	-0.1008	0.9197	0.0011	0.0013	1.0149	0.0068	0.0034	0.0048
Illnesses of father: Chronic bronchitis/emphysema	0	ukbb	European	SNPs from the MHC (chr6 26M~34M) region was removed for this traits	0.0156	0.1555	0.1004	0.92	0.0149	0.0019	1.0236	0.0069	0.002	0.0051
Concentration of chylomicrons and largest VLDL particles	27005778	metabolites	European	SNPs from the MHC (chr6 26M~34M) region was removed for this traits	0.0201	0.2081	0.0967	0.923	0.1162	0.0266	0.9883	0.0066	0.0072	0.0046
Glycoprotein acetyls; mainly a1-acid glycoprotein	27005778	metabolites	European	SNPs from the MHC (chr6 26M~34M) region was removed for this traits	-0.0214	0.2226	-0.0959	0.9236	0.1021	0.0294	0.9848	0.0066	0.0096	0.0048
Cholesterol esters in medium VLDL	27005778	metabolites	European	SNPs from the MHC (chr6 26M~34M) region was removed for this traits	-0.0157	0.176	-0.0893	0.9289	0.1512	0.0378	0.9866	0.0079	0.011	0.0044
Heart rate	23583979	haemotological	Mixed	Caution: using this data may yield less robust results due to minor departure of the LD structure; SNPs from the MHC (chr6 26M~34M) region was removed for this traits	-0.0108	0.1235	-0.0877	0.9301	0.0843	0.0092	1.0126	0.0087	0.008	0.0047
Diagnoses - main ICD10: K40 Inguinal hernia	0	ukbb	European	SNPs from the MHC (chr6 26M~34M) region was removed for this traits	0.013	0.156	0.0832	0.9337	0.0182	0.0021	0.9921	0.0069	0.0076	0.0052
Creatinine (enzymatic) in urine	0	ukbb	European	SNPs from the MHC (chr6 26M~34M) region was removed for this traits	-0.0075	0.0914	-0.0822	0.9345	0.066	0.0029	1.0187	0.0088	-0.0014	0.0055
Diagnoses - main ICD10: R35 Polyuria	0	ukbb	European	SNPs from the MHC (chr6 26M~34M) region was removed for this traits	-0.0249	0.3086	-0.0806	0.9358	0.003	0.0015	0.9983	0.0066	0.004	0.0045
Diagnoses - main ICD10: B37 Candidiasis	0	ukbb	European	SNPs from the MHC (chr6 26M~34M) region was removed for this traits	-0.059	0.7495	-0.0787	0.9373	0.0006	0.0014	1.0016	0.0065	0.0035	0.0049
Most recent bowel cancer screening	0	ukbb	European	SNPs from the MHC (chr6 26M~34M) region was removed for this traits	0.0243	0.3162	0.0769	0.9387	0.0119	0.0058	1.0115	0.0058	-0.0062	0.005
Hair/balding pattern: Pattern 4	0	ukbb	European	SNPs from the MHC (chr6 26M~34M) region was removed for this traits	-0.0063	0.0828	-0.0765	0.939	0.1676	0.0194	1.0982	0.024	0.0002	0.0055
Fracture resulting from simple fall	0	ukbb	European	SNPs from the MHC (chr6 26M~34M) region was removed for this traits	0.0177	0.2469	0.0717	0.9428	0.0496	0.0138	0.9935	0.0062	-0.0009	0.0047
Ever depressed for a whole week	0	ukbb	European	SNPs from the MHC (chr6 26M~34M) region was removed for this traits	0.0101	0.1416	0.0715	0.943	0.0636	0.0052	0.9923	0.0067	8.4165e-05	0.0051
Loud music exposure frequency	0	ukbb	European	SNPs from the MHC (chr6 26M~34M) region was removed for this traits	-0.0112	0.1666	-0.0671	0.9465	0.0292	0.0046	1.0126	0.0069	0.005	0.0045
Diagnoses - main ICD10: D12 Benign neoplasm of colon_ rectum_ anus and anal canal	0	ukbb	European	SNPs from the MHC (chr6 26M~34M) region was removed for this traits	0.0123	0.1885	0.0652	0.948	0.0085	0.0014	1.004	0.0064	0.0037	0.0047
Bipolar disorder	21926972	psychiatric	European	SNPs from the MHC (chr6 26M~34M) region was removed for this traits	-0.0076	0.1255	-0.0603	0.952	0.4332	0.0374	1.0224	0.0077	0.0021	0.0046
Amyotrophic lateral sclerosis	27455348	neurological	European	Caution: using this data may yield results outside bounds due to relative low Z score of the SNP heritability of the trait; SNPs from the MHC (chr6 26M~34M) region was removed for this traits	0.0151	0.2642	0.0573	0.9543	0.0495	0.0129	0.9945	0.0063	0.0059	0.0048
Diagnoses - main ICD10: F31 Bipolar affective disorder	0	ukbb	European	SNPs from the MHC (chr6 26M~34M) region was removed for this traits	0.0133	0.2366	0.0564	0.955	0.0048	0.0015	0.9873	0.0071	0.004	0.0047
Serum total triglycerides	27005778	metabolites	European	SNPs from the MHC (chr6 26M~34M) region was removed for this traits	0.0096	0.1722	0.0555	0.9557	0.1276	0.0361	0.991	0.0076	0.0093	0.0041
Medication for cholesterol_ blood pressure_ diabetes_ or take exogenous hormones: Hormone replacement therapy	0	ukbb	European	SNPs from the MHC (chr6 26M~34M) region was removed for this traits	-0.0096	0.1955	-0.0493	0.9607	0.0156	0.0027	1.0012	0.0061	0.0043	0.0046
Pain type(s) experienced in last month: Knee pain	0	ukbb	European	SNPs from the MHC (chr6 26M~34M) region was removed for this traits	0.0049	0.1033	0.0478	0.9619	0.0407	0.0023	1.0139	0.0083	-0.0005	0.0049
Illness_ injury_ bereavement_ stress in last 2 years: Marital separation/divorce	0	ukbb	European	SNPs from the MHC (chr6 26M~34M) region was removed for this traits	0.0119	0.2668	0.0446	0.9644	0.0041	0.0015	1.0098	0.0069	-0.0032	0.0049
Reason for glasses/contact lenses: For short-sightedness_ i.e. only or mainly for distance viewing such as driving_ cinema etc (called myopia)	0	ukbb	European	SNPs from the MHC (chr6 26M~34M) region was removed for this traits	-0.0058	0.1318	-0.0436	0.9652	0.0254	0.0021	1.1159	0.0086	-0.001	0.0054
Non-cancer illness code_ self-reported: ankylosing spondylitis	0	ukbb	European	SNPs from the MHC (chr6 26M~34M) region was removed for this traits	-0.0162	0.4525	-0.0359	0.9714	0.0016	0.0014	1.0025	0.0066	-0.0017	0.0049
Sitting height	0	ukbb	European	SNPs from the MHC (chr6 26M~34M) region was removed for this traits	-0.0025	0.0721	-0.0343	0.9726	0.3205	0.018	1.1384	0.0422	-0.0122	0.0079
Eye problems/disorders: Glaucoma	0	ukbb	European	SNPs from the MHC (chr6 26M~34M) region was removed for this traits	-0.0056	0.1686	-0.0331	0.9736	0.0385	0.0055	1.0197	0.008	0.0024	0.005
Diagnoses - main ICD10: N32 Other disorders of bladder	0	ukbb	European	SNPs from the MHC (chr6 26M~34M) region was removed for this traits	-0.0087	0.2634	-0.0329	0.9737	0.004	0.0012	0.9896	0.006	-0.001	0.0051
Ever highly irritable/argumentative for 2 days	0	ukbb	European	SNPs from the MHC (chr6 26M~34M) region was removed for this traits	-0.005	0.1565	-0.0318	0.9746	0.0518	0.0056	0.9985	0.0076	0.0035	0.0048
Non-cancer illness code_ self-reported: vitiligo	0	ukbb	European	SNPs from the MHC (chr6 26M~34M) region was removed for this traits	0.0104	0.3652	0.0284	0.9774	0.0017	0.0014	0.9934	0.0071	0.0032	0.0044
Forced expiratory volume in 1 second (FEV1)	28166213	lung_function	European	SNPs from the MHC (chr6 26M~34M) region was removed for this traits	0.003	0.1133	0.0265	0.9789	0.2659	0.0176	0.9692	0.0071	0.0025	0.0052
Lumbar Spine bone mineral density	26367794	bone	Mixed	Caution: using this data may yield less robust results due to minor departure of the LD structure; SNPs from the MHC (chr6 26M~34M) region was removed for this traits	-0.0033	0.1283	-0.0256	0.9796	0.1292	0.0153	0.9794	0.0082	-0.0018	0.0047
Non-cancer illness code_ self-reported: rheumatoid arthritis	0	ukbb	European	SNPs from the MHC (chr6 26M~34M) region was removed for this traits	0.0054	0.2389	0.0226	0.982	0.0048	0.0014	1.0035	0.0063	0.0032	0.0044
Ever unenthusiastic/disinterested for a whole week	0	ukbb	European	SNPs from the MHC (chr6 26M~34M) region was removed for this traits	0.0028	0.1315	0.0212	0.9831	0.0574	0.0064	1.0004	0.0074	0.0074	0.0046
Illnesses of mother: None of the above (group 2)	0	ukbb	European	SNPs from the MHC (chr6 26M~34M) region was removed for this traits	0.0033	0.178	0.0188	0.985	0.0093	0.0017	1.0009	0.0065	0.003	0.0044
Triglycerides in chylomicrons and largest VLDL particles	27005778	metabolites	European	SNPs from the MHC (chr6 26M~34M) region was removed for this traits	-0.0043	0.2298	-0.0186	0.9852	0.0935	0.0275	0.9896	0.0068	0.0068	0.0047
Home area population density - urban or rural: Scotland - Large Urban Area	0	ukbb	European	SNPs from the MHC (chr6 26M~34M) region was removed for this traits	-0.0042	0.2281	-0.0182	0.9854	0.0112	0.0032	2.1358	0.0149	-0.0051	0.0074
Frequency of heavy DIY in last 4 weeks	0	ukbb	European	SNPs from the MHC (chr6 26M~34M) region was removed for this traits	0.0035	0.1961	0.0179	0.9857	0.02	0.0037	1.0103	0.0062	0.0067	0.0046
Back pain for 3+ months	0	ukbb	European	SNPs from the MHC (chr6 26M~34M) region was removed for this traits	0.0026	0.165	0.0159	0.9873	0.0403	0.0057	0.9914	0.0066	0.001	0.0045
Non-cancer illness code_ self-reported: cholelithiasis/gall stones	0	ukbb	European	SNPs from the MHC (chr6 26M~34M) region was removed for this traits	-0.003	0.1974	-0.0151	0.988	0.0083	0.0017	1.0207	0.0077	-0.0055	0.0045
Frequency of other exercises in last 4 weeks	0	ukbb	European	SNPs from the MHC (chr6 26M~34M) region was removed for this traits	0.0024	0.1747	0.0139	0.9889	0.021	0.0033	0.9985	0.0065	0.0072	0.0048
Target heart rate achieved	0	ukbb	European	SNPs from the MHC (chr6 26M~34M) region was removed for this traits	0.0016	0.2288	0.0071	0.9943	0.0335	0.0106	1.0069	0.0069	0.0058	0.0048
Adiponectin	22479202	cardiometabolic	Mixed	Caution: using this data may yield less robust results due to minor departure of the LD structure; SNPs from the MHC (chr6 26M~34M) region was removed for this traits	0.0008	0.1996	0.0039	0.9969	0.1192	0.0257	1.0227	0.0125	-0.0026	0.0053
Cancer code_ self-reported: prostate cancer	0	ukbb	European	SNPs from the MHC (chr6 26M~34M) region was removed for this traits	-0.0003	0.2424	-0.0012	0.999	0.0061	0.0015	1.0146	0.0073	-0.0069	0.0049
Forced expiratory volume in 1 second (FEV1)	21946350	lung_function	European	SNPs from the MHC (chr6 26M~34M) region was removed for this traits	NA	NA	NA	NA	0.1726	0.022	0.8804	0.0118	-0.0012	0.008
Ischemic stroke	26935894	cardiometabolic	Mixed	Caution: using these data may yield less robust results due to minor departure of the LD structure; SNPs from the MHC (chr6 26M-34M) region were removed for this trait	NA	NA	NA	NA	NA	NA	NA	NA	NA	NA
Treatment/medication code: lisinopril	0	ukbb	European	SNPs from the MHC (chr6 26M~34M) region was removed for this traits	NA	NA	NA	NA	NA	NA	NA	NA	NA	NA
Treatment/medication code: ramipril	0	ukbb	European	SNPs from the MHC (chr6 26M~34M) region was removed for this traits	NA	NA	NA	NA	NA	NA	NA	NA	NA	NA
Treatment/medication code: isosorbide mononitrate	0	ukbb	European	SNPs from the MHC (chr6 26M~34M) region was removed for this traits	NA	NA	NA	NA	NA	NA	NA	NA	NA	NA
Treatment/medication code: isosorbide dinitrate	0	ukbb	European	SNPs from the MHC (chr6 26M~34M) region was removed for this traits	NA	NA	NA	NA	NA	NA	NA	NA	NA	NA
Treatment/medication code: tranexamic acid	0	ukbb	European	SNPs from the MHC (chr6 26M~34M) region was removed for this traits	NA	NA	NA	NA	NA	NA	NA	NA	NA	NA
Treatment/medication code: simvastatin	0	ukbb	European	SNPs from the MHC (chr6 26M~34M) region was removed for this traits	NA	NA	NA	NA	NA	NA	NA	NA	NA	NA
Treatment/medication code: ventolin 100micrograms inhaler	0	ukbb	European	SNPs from the MHC (chr6 26M~34M) region was removed for this traits	NA	NA	NA	NA	NA	NA	NA	NA	NA	NA
Treatment/medication code: atrovent 20micrograms inhaler	0	ukbb	European	SNPs from the MHC (chr6 26M~34M) region was removed for this traits	NA	NA	NA	NA	NA	NA	NA	NA	NA	NA
Treatment/medication code: becotide 50 inhaler	0	ukbb	European	SNPs from the MHC (chr6 26M~34M) region was removed for this traits	NA	NA	NA	NA	NA	NA	NA	NA	NA	NA
Treatment/medication code: kapake tablet	0	ukbb	European	SNPs from the MHC (chr6 26M~34M) region was removed for this traits	NA	NA	NA	NA	NA	NA	NA	NA	NA	NA
Treatment/medication code: lansoprazole	0	ukbb	European	SNPs from the MHC (chr6 26M~34M) region was removed for this traits	NA	NA	NA	NA	NA	NA	NA	NA	NA	NA
Treatment/medication code: lisinopril+hydrochlorothiazide 10mg/12.5mg tablet	0	ukbb	European	SNPs from the MHC (chr6 26M~34M) region was removed for this traits	NA	NA	NA	NA	NA	NA	NA	NA	NA	NA
Treatment/medication code: tramadol	0	ukbb	European	SNPs from the MHC (chr6 26M~34M) region was removed for this traits	NA	NA	NA	NA	NA	NA	NA	NA	NA	NA
Treatment/medication code: omeprazole	0	ukbb	European	SNPs from the MHC (chr6 26M~34M) region was removed for this traits	NA	NA	NA	NA	NA	NA	NA	NA	NA	NA
Treatment/medication code: senna	0	ukbb	European	SNPs from the MHC (chr6 26M~34M) region was removed for this traits	NA	NA	NA	NA	NA	NA	NA	NA	NA	NA
Treatment/medication code: atenolol	0	ukbb	European	SNPs from the MHC (chr6 26M~34M) region was removed for this traits	NA	NA	NA	NA	NA	NA	NA	NA	NA	NA
Treatment/medication code: aspirin	0	ukbb	European	SNPs from the MHC (chr6 26M~34M) region was removed for this traits	NA	NA	NA	NA	NA	NA	NA	NA	NA	NA
Treatment/medication code: logynon tablet	0	ukbb	European	SNPs from the MHC (chr6 26M~34M) region was removed for this traits	NA	NA	NA	NA	NA	NA	NA	NA	NA	NA
Treatment/medication code: hydroxocobalamin product	0	ukbb	European	SNPs from the MHC (chr6 26M~34M) region was removed for this traits	NA	NA	NA	NA	NA	NA	NA	NA	NA	NA
Treatment/medication code: vitamin b12 preparation	0	ukbb	European	SNPs from the MHC (chr6 26M~34M) region was removed for this traits	NA	NA	NA	NA	NA	NA	NA	NA	NA	NA
Treatment/medication code: ibuprofen	0	ukbb	European	SNPs from the MHC (chr6 26M~34M) region was removed for this traits	NA	NA	NA	NA	NA	NA	NA	NA	NA	NA
Treatment/medication code: morphine	0	ukbb	European	SNPs from the MHC (chr6 26M~34M) region was removed for this traits	NA	NA	NA	NA	NA	NA	NA	NA	NA	NA
Treatment/medication code: quinine	0	ukbb	European	SNPs from the MHC (chr6 26M~34M) region was removed for this traits	NA	NA	NA	NA	NA	NA	NA	NA	NA	NA
Treatment/medication code: gliclazide	0	ukbb	European	SNPs from the MHC (chr6 26M~34M) region was removed for this traits	NA	NA	NA	NA	NA	NA	NA	NA	NA	NA
Treatment/medication code: carbimazole	0	ukbb	European	SNPs from the MHC (chr6 26M~34M) region was removed for this traits	NA	NA	NA	NA	NA	NA	NA	NA	NA	NA
Treatment/medication code: prednisolone	0	ukbb	European	SNPs from the MHC (chr6 26M~34M) region was removed for this traits	NA	NA	NA	NA	NA	NA	NA	NA	NA	NA
Treatment/medication code: allopurinol	0	ukbb	European	SNPs from the MHC (chr6 26M~34M) region was removed for this traits	NA	NA	NA	NA	NA	NA	NA	NA	NA	NA
Treatment/medication code: beconase 50micrograms nasal spray	0	ukbb	European	SNPs from the MHC (chr6 26M~34M) region was removed for this traits	NA	NA	NA	NA	NA	NA	NA	NA	NA	NA
Treatment/medication code: rhinocort 50micrograms nasal spray	0	ukbb	European	SNPs from the MHC (chr6 26M~34M) region was removed for this traits	NA	NA	NA	NA	NA	NA	NA	NA	NA	NA
Treatment/medication code: ranitidine	0	ukbb	European	SNPs from the MHC (chr6 26M~34M) region was removed for this traits	NA	NA	NA	NA	NA	NA	NA	NA	NA	NA
Treatment/medication code: amitriptyline	0	ukbb	European	SNPs from the MHC (chr6 26M~34M) region was removed for this traits	NA	NA	NA	NA	NA	NA	NA	NA	NA	NA
Treatment/medication code: dothiepin	0	ukbb	European	SNPs from the MHC (chr6 26M~34M) region was removed for this traits	NA	NA	NA	NA	NA	NA	NA	NA	NA	NA
Treatment/medication code: bisoprolol	0	ukbb	European	SNPs from the MHC (chr6 26M~34M) region was removed for this traits	NA	NA	NA	NA	NA	NA	NA	NA	NA	NA
Treatment/medication code: doxazosin	0	ukbb	European	SNPs from the MHC (chr6 26M~34M) region was removed for this traits	NA	NA	NA	NA	NA	NA	NA	NA	NA	NA
Treatment/medication code: amlodipine	0	ukbb	European	SNPs from the MHC (chr6 26M~34M) region was removed for this traits	NA	NA	NA	NA	NA	NA	NA	NA	NA	NA
Treatment/medication code: salbutamol	0	ukbb	European	SNPs from the MHC (chr6 26M~34M) region was removed for this traits	NA	NA	NA	NA	NA	NA	NA	NA	NA	NA
Treatment/medication code: eumovate cream	0	ukbb	European	SNPs from the MHC (chr6 26M~34M) region was removed for this traits	NA	NA	NA	NA	NA	NA	NA	NA	NA	NA
Treatment/medication code: insulin product	0	ukbb	European	SNPs from the MHC (chr6 26M~34M) region was removed for this traits	NA	NA	NA	NA	NA	NA	NA	NA	NA	NA
Treatment/medication code: cetirizine	0	ukbb	European	SNPs from the MHC (chr6 26M~34M) region was removed for this traits	NA	NA	NA	NA	NA	NA	NA	NA	NA	NA
Treatment/medication code: codeine	0	ukbb	European	SNPs from the MHC (chr6 26M~34M) region was removed for this traits	NA	NA	NA	NA	NA	NA	NA	NA	NA	NA
Treatment/medication code: diclofenac	0	ukbb	European	SNPs from the MHC (chr6 26M~34M) region was removed for this traits	NA	NA	NA	NA	NA	NA	NA	NA	NA	NA
Treatment/medication code: liothyronine	0	ukbb	European	SNPs from the MHC (chr6 26M~34M) region was removed for this traits	NA	NA	NA	NA	NA	NA	NA	NA	NA	NA
Treatment/medication code: thyroxine product	0	ukbb	European	SNPs from the MHC (chr6 26M~34M) region was removed for this traits	NA	NA	NA	NA	NA	NA	NA	NA	NA	NA
Treatment/medication code: metformin	0	ukbb	European	SNPs from the MHC (chr6 26M~34M) region was removed for this traits	NA	NA	NA	NA	NA	NA	NA	NA	NA	NA
Treatment/medication code: warfarin	0	ukbb	European	SNPs from the MHC (chr6 26M~34M) region was removed for this traits	NA	NA	NA	NA	NA	NA	NA	NA	NA	NA
Treatment/medication code: enalapril	0	ukbb	European	SNPs from the MHC (chr6 26M~34M) region was removed for this traits	NA	NA	NA	NA	NA	NA	NA	NA	NA	NA
Treatment/medication code: perindopril	0	ukbb	European	SNPs from the MHC (chr6 26M~34M) region was removed for this traits	NA	NA	NA	NA	NA	NA	NA	NA	NA	NA
Treatment/medication code: flecainide	0	ukbb	European	SNPs from the MHC (chr6 26M~34M) region was removed for this traits	NA	NA	NA	NA	NA	NA	NA	NA	NA	NA
Treatment/medication code: furosemide	0	ukbb	European	SNPs from the MHC (chr6 26M~34M) region was removed for this traits	NA	NA	NA	NA	NA	NA	NA	NA	NA	NA
Treatment/medication code: nicorandil	0	ukbb	European	SNPs from the MHC (chr6 26M~34M) region was removed for this traits	NA	NA	NA	NA	NA	NA	NA	NA	NA	NA
Treatment/medication code: flax oil tablet	0	ukbb	European	SNPs from the MHC (chr6 26M~34M) region was removed for this traits	NA	NA	NA	NA	NA	NA	NA	NA	NA	NA
Treatment/medication code: venlafaxine	0	ukbb	European	SNPs from the MHC (chr6 26M~34M) region was removed for this traits	NA	NA	NA	NA	NA	NA	NA	NA	NA	NA
Treatment/medication code: losartan	0	ukbb	European	SNPs from the MHC (chr6 26M~34M) region was removed for this traits	NA	NA	NA	NA	NA	NA	NA	NA	NA	NA
Treatment/medication code: evening primrose oil	0	ukbb	European	SNPs from the MHC (chr6 26M~34M) region was removed for this traits	NA	NA	NA	NA	NA	NA	NA	NA	NA	NA
Treatment/medication code: citalopram	0	ukbb	European	SNPs from the MHC (chr6 26M~34M) region was removed for this traits	NA	NA	NA	NA	NA	NA	NA	NA	NA	NA
Treatment/medication code: alendronate sodium	0	ukbb	European	SNPs from the MHC (chr6 26M~34M) region was removed for this traits	NA	NA	NA	NA	NA	NA	NA	NA	NA	NA
Treatment/medication code: co-codamol	0	ukbb	European	SNPs from the MHC (chr6 26M~34M) region was removed for this traits	NA	NA	NA	NA	NA	NA	NA	NA	NA	NA
Treatment/medication code: co-amilofruse	0	ukbb	European	SNPs from the MHC (chr6 26M~34M) region was removed for this traits	NA	NA	NA	NA	NA	NA	NA	NA	NA	NA
Treatment/medication code: letrozole	0	ukbb	European	SNPs from the MHC (chr6 26M~34M) region was removed for this traits	NA	NA	NA	NA	NA	NA	NA	NA	NA	NA
Treatment/medication code: xalatan 0.005% eye drops	0	ukbb	European	SNPs from the MHC (chr6 26M~34M) region was removed for this traits	NA	NA	NA	NA	NA	NA	NA	NA	NA	NA
Treatment/medication code: atorvastatin	0	ukbb	European	SNPs from the MHC (chr6 26M~34M) region was removed for this traits	NA	NA	NA	NA	NA	NA	NA	NA	NA	NA
Treatment/medication code: candesartan cilexetil	0	ukbb	European	SNPs from the MHC (chr6 26M~34M) region was removed for this traits	NA	NA	NA	NA	NA	NA	NA	NA	NA	NA
Treatment/medication code: salmeterol product	0	ukbb	European	SNPs from the MHC (chr6 26M~34M) region was removed for this traits	NA	NA	NA	NA	NA	NA	NA	NA	NA	NA
Treatment/medication code: adcal-d3 1.5g/10micrograms chewable tablet	0	ukbb	European	SNPs from the MHC (chr6 26M~34M) region was removed for this traits	NA	NA	NA	NA	NA	NA	NA	NA	NA	NA
Treatment/medication code: clopidogrel	0	ukbb	European	SNPs from the MHC (chr6 26M~34M) region was removed for this traits	NA	NA	NA	NA	NA	NA	NA	NA	NA	NA
Treatment/medication code: indivina 1mg/2.5mg tablet	0	ukbb	European	SNPs from the MHC (chr6 26M~34M) region was removed for this traits	NA	NA	NA	NA	NA	NA	NA	NA	NA	NA
Treatment/medication code: symbicort 100/6 turbohaler	0	ukbb	European	SNPs from the MHC (chr6 26M~34M) region was removed for this traits	NA	NA	NA	NA	NA	NA	NA	NA	NA	NA
Treatment/medication code: seretide 50 evohaler	0	ukbb	European	SNPs from the MHC (chr6 26M~34M) region was removed for this traits	NA	NA	NA	NA	NA	NA	NA	NA	NA	NA
Treatment/medication code: rosiglitazone	0	ukbb	European	SNPs from the MHC (chr6 26M~34M) region was removed for this traits	NA	NA	NA	NA	NA	NA	NA	NA	NA	NA
Treatment/medication code: arcoxia 90mg tablet	0	ukbb	European	SNPs from the MHC (chr6 26M~34M) region was removed for this traits	NA	NA	NA	NA	NA	NA	NA	NA	NA	NA
Treatment/medication code: omacor 1g capsule	0	ukbb	European	SNPs from the MHC (chr6 26M~34M) region was removed for this traits	NA	NA	NA	NA	NA	NA	NA	NA	NA	NA
Treatment/medication code: spiriva 18micrograms inhalation capsule	0	ukbb	European	SNPs from the MHC (chr6 26M~34M) region was removed for this traits	NA	NA	NA	NA	NA	NA	NA	NA	NA	NA
Treatment/medication code: glucosamine product	0	ukbb	European	SNPs from the MHC (chr6 26M~34M) region was removed for this traits	NA	NA	NA	NA	NA	NA	NA	NA	NA	NA
Treatment/medication code: cipralex 5mg tablet	0	ukbb	European	SNPs from the MHC (chr6 26M~34M) region was removed for this traits	NA	NA	NA	NA	NA	NA	NA	NA	NA	NA
Treatment/medication code: levothyroxine sodium	0	ukbb	European	SNPs from the MHC (chr6 26M~34M) region was removed for this traits	NA	NA	NA	NA	NA	NA	NA	NA	NA	NA
Treatment/medication code: ezetimibe	0	ukbb	European	SNPs from the MHC (chr6 26M~34M) region was removed for this traits	NA	NA	NA	NA	NA	NA	NA	NA	NA	NA
Treatment/medication code: testogel 50mg gel 5g sachet	0	ukbb	European	SNPs from the MHC (chr6 26M~34M) region was removed for this traits	NA	NA	NA	NA	NA	NA	NA	NA	NA	NA
Treatment/medication code: bendroflumethiazide	0	ukbb	European	SNPs from the MHC (chr6 26M~34M) region was removed for this traits	NA	NA	NA	NA	NA	NA	NA	NA	NA	NA
Treatment/medication code: paracetamol	0	ukbb	European	SNPs from the MHC (chr6 26M~34M) region was removed for this traits	NA	NA	NA	NA	NA	NA	NA	NA	NA	NA
Diagnoses - main ICD10: E03 Other hypothyroidism	0	ukbb	European	SNPs from the MHC (chr6 26M~34M) region was removed for this traits	NA	NA	NA	NA	NA	NA	NA	NA	NA	NA
Diagnoses - main ICD10: M21 Other acquired deformities of limbs	0	ukbb	European	SNPs from the MHC (chr6 26M~34M) region was removed for this traits	NA	NA	NA	NA	NA	NA	NA	NA	NA	NA

### Sheet: 9 Replication of rs2107595 asso
Rsid	Position	Effect allele	Alternate allele	PubMed ID	Trait	Effect	Standard Error	P-value	Effective sample size
rs2107595	19049388	A	G	NA (this study)	AAC	0.0784	0.01160.0116	1.4e-11	25411
rs57301765	19052733	A	G	NA (this study)	AAC	.0.0699	0.0114	9.3e-101.5e-09	25411
rs2107595	19049388	A	G	29022597	TWIST1 (artery aorta)	0.265006	0.0598248	9.43636e-06	267
rs57301765	19052733	A	G	29022597	TWIST1 (artery aorta)	0.280645	0.0591678	2.10363e-06	267
rs2107595	19049388	A	G	30104761	CAD	0.111	0.0153	3.96e-13	76054
rs57301765	19052733	A	G	30104761	CAD	0.108	0.0151	7.55e-13	76054
rs2107595	19049388	A	G	26343387	CAD	0.073415	0.0112951	8.05e-11	162973
rs57301765	19052733	A	G	26343387	CAD	0.069679	0.0112604	6.09e-10	162973
rs2107595	19049388	A	G	NA (Neale lab)	SBP	0.025645	0.0031438	3.43635e-16	340159
rs57301765	19052733	A	G	NA (Neale lab)	SBP	0.0254742	0.00310024	2.09663e-16	340159
rs2107595	19049388	A	G	27841878	Pulse pressure	0.366	0.0464746	3.4e-15	99785
rs57301765	19052733	A	G	27841878	Pulse pressure	0.359	0.0462898	8.8e-15	99785
